# Evaluation of sampling frequency and normalization of SARS-CoV-2 wastewater concentrations for capturing COVID-19 burdens in the community

**DOI:** 10.1101/2021.02.17.21251867

**Authors:** Shuchen Feng, Adélaïde Roguet, Jill S. McClary-Gutierrez, Ryan J. Newton, Nathan Kloczko, Jonathan G. Meiman, Sandra L. McLellan

## Abstract

Wastewater surveillance for SARS-CoV-2 provides an approach for assessing the infection burden across a city. For these data to be useful for public health, measurement variability and the relationship to case data need to be established. We measured SARS-CoV-2 RNA concentrations in the influent of twelve wastewater treatment plants from August 2020 to January 2021. Replicate samples demonstrated that N1 gene target concentrations varied by ±21% between technical replicate filters and by ±14% between duplicate assays. COVID-19 cases were correlated significantly (rho≥0.70) to wastewater SARS-CoV-2 RNA concentrations for seven plants, including large and small cities. SARS-CoV-2 data normalized to flow improved correlations to reported COVID-19 cases for some plants, but normalizing to a spiked recovery control (BCoV) or a fecal marker (PMMoV or HF183) generally reduced correlations. High frequency sampling demonstrated that a minimum of two samples collected per week was needed to maintain accuracy in trend analysis. We found a significantly different ratio of COVID-19 cases to SARS-CoV-2 loads in one of three large communities, suggesting a higher rate of undiagnosed cases. These data demonstrate that SARS-CoV-2 wastewater surveillance can provide a useful community-wide metric to assess the course of the COVID-19 pandemic.

## Supplemental Dataset1 for "Evaluation of sampling frequency and normalization of SARS-CoV-2 wastewater concentrations for capturing COVID-19 burdens in the community"

### Sheet: Sheet2
Row Labels
Brookfield
Burlington
Cedarburg
De Pere
Grafton
Green Bay Metropolitan Sewerage District
Milwaukee Jones Island
Milwaukee South Shore
Port Washington
Racine
South Milwaukee
Waukesha
(blank)
Grand Total

### Sheet: uwm_report_2021-02-08_1011
Supplemental data 1 List of the filtrated samples and metadata
WWTP	Abbreviation	CountyNames	Zipcode	State	SampleID	SampleCollectDate	SampleCollectTime	Number replicate filter	No. replicate N1/N2 assay	Capacity (MGD)	PopulationServed	SampleType	CompositeFreq (MDG or h)	N1 SARS-CoV-2 concentration* (copies/L wastewater)	N1 SARS-CoV-2 concentration poisson CI 95% lower limit (copies/L wastewater)	N1 SARS-CoV-2 concentration poisson CI 95% upper limit (copies/L wastewater)	N1 SARS-CoV-2 Std Error if replicate assay (copies/L wastewater)	N1 LOD (copies/L wastewater)	N1 LOQ (copies/L wastewater)	N2 SARS-CoV-2 concentration* (copies/L wastewater)	N2 SARS-CoV-2 concentration poisson CI 95% lower limit (copies/L wastewater)	N2 SARS-CoV-2 concentration poisson CI 95% upper limit (copies/L wastewater)	N2 SARS-CoV-2 Std Error if replicate assay (copies/L wastewater)	N2 LOD (copies/L wastewater)	N2 LOQ (copies/L wastewater)	N1/N2 avg SARS-CoV-2 concentration* (copies/L wastewater)	N1/N2 avg SARS-CoV-2 concentration below LOD	PPMoV concentration (copies/L wastewater)	HF183 concentration (copies/L wastewater)	BCoV recovery rate (%)	Inhibition Detected?	Average Daily Flow Rate (MDG)	Effective volume RT-PCR (mL)	TSS (mg/L)	pH	BOD (mg/L)	Conductivity (uS/cm)	Temperature (℃)
Brookfield	BRK	Waukesha	53045	Wisconsin (WI)	273	2020-08-30	07:15:00	2	6	12.5	51000	24-hr flow-weighted composite	0.35	1992.8	382.4	6297.6	378.895	2121.03	7166.09	1776.64	340.8	5936	422.408	3569.44	6736.76	1884.72	no	NA	NA	1.64633	not tested	7.63	2.29167	190	7.6	190	NA	17.9
Brookfield	BRK	Waukesha	53045	Wisconsin (WI)	274	2020-08-31	07:13:00	2	4	12.5	51000	24-hr flow-weighted composite	0.35	2412.72	636	6828	733.168	2121.03	7166.09	3351.12	1176	8133.6	1458.43	3569.44	6736.76	2881.92	no	NA	NA	0.80847	not tested	7.73	2.29167	206	7.6	202	NA	9.3
Brookfield	BRK	Waukesha	53045	Wisconsin (WI)	286	2020-09-06	09:35:00	2	4	12.5	51000	24-hr flow-weighted composite	0.35	2911.2	909.6	7173.6	771.645	2121.03	7166.09	1937.52	453.6	5738.4	461.453	3569.44	6736.76	2424.36	no	NA	NA	1.42313	not tested	7.18	2.29167	176	7.8	159	NA	10.4
Brookfield	BRK	Waukesha	53045	Wisconsin (WI)	287	2020-09-07	07:25:00	2	4	12.5	51000	24-hr flow-weighted composite	0.35	5536.8	2426.4	10960.8	1352.46	2121.03	7166.09	2580	1161.6	8064	1060.52	3569.44	6736.76	4058.4	no	NA	NA	2.46983	not tested	7.44	2.29167	178	7.7	178	NA	9.2
Brookfield	BRK	Waukesha	53045	Wisconsin (WI)	322	2020-09-13	07:00:00	2	4	12.5	51000	24-hr flow-weighted composite	0.35	951.84	188.8	4585.6	400.447	2121.03	7166.09	980.64	195.2	4694.4	422.257	3569.44	6736.76	966.24	no	NA	NA	1.4651	not tested	9.73	2.29167	144	7.7	134	NA	20.6
Brookfield	BRK	Waukesha	53045	Wisconsin (WI)	323	2020-09-14	06:55:00	2	4	12.5	51000	24-hr flow-weighted composite	0.35	2877.6	912	6993.6	609.409	2121.03	7166.09	1632	285.6	5191.2	247.033	3569.44	6736.76	2254.8	no	NA	NA	1.65921	not tested	9.11	2.29167	184	7.7	157	NA	21.7
Brookfield	BRK	Waukesha	53045	Wisconsin (WI)	350	2020-09-20	07:03:00	2	4	12.5	51000	24-hr flow-weighted composite	0.35	11104.8	6520.8	17788.8	2138.37	2121.03	7166.09	3979.2	1500	8642.4	678.206	3569.44	6736.76	7542	no	NA	NA	1.55603	not tested	7.82	2.29167	154	7.7	174	NA	9
Brookfield	BRK	Waukesha	53045	Wisconsin (WI)	351	2020-09-21	06:55:00	2	4	12.5	51000	24-hr flow-weighted composite	0.35	6672	3261.6	12283.2	1725.76	2121.03	7166.09	3285.6	1197.6	7675.2	1319.3	3569.44	6736.76	4978.8	no	NA	NA	1.86151	not tested	7.76	2.29167	226	7.6	380	NA	19.1
Brookfield	BRK	Waukesha	53045	Wisconsin (WI)	372	2020-09-27	07:12:00	2	5	12.5	51000	24-hr flow-weighted composite	0.35	5251.2	2192.64	10717.4	1040.93	2121.03	7166.09	2071.68	1088	8291.2	906.198	3569.44	6736.76	3661.44	no	NA	NA	2.1301	not tested	7.34	2.29167	196	7.7	184	NA	21
Brookfield	BRK	Waukesha	53045	Wisconsin (WI)	373	2020-09-28	07:14:00	2	4	12.5	51000	24-hr flow-weighted composite	0.35	9852	5440.8	16540.8	2110.62	2121.03	7166.09	7884	3936	14109.6	408.675	3569.44	6736.76	8868	no	NA	NA	2.33191	not tested	7.84	2.29167	198	7.8	239	NA	7.6
Brookfield	BRK	Waukesha	53045	Wisconsin (WI)	403	2020-10-04	07:08:00	1	1	12.5	51000	24-hr flow-weighted composite	0.35	12988.8	7267.2	21427.2	NA	2121.03	7166.09	1728	211.2	6249.6	NA	3569.44	6736.76	7358.4	no	7.27238e+06	8.20156e+08	1.73022	not tested	7.95	2.29167	148	7.7	173	NA	7.3
Brookfield	BRK	Waukesha	53045	Wisconsin (WI)	404	2020-10-05	06:47:00	1	1	12.5	51000	24-hr flow-weighted composite	0.35	4761.6	1747.2	10368	NA	2121.03	7166.09	2380.8	489.6	6960	NA	3569.44	6736.76	3571.2	no	11265888	1.07442e+09	2.60513	not tested	7.88	2.29167	226	7.7	200	NA	20
Brookfield	BRK	Waukesha	53045	Wisconsin (WI)	427	2020-10-11	06:51:00	2	2	12.5	51000	24-hr flow-weighted composite	0.35	2318.4	475.2	6777.6	24	2121.03	7166.09	3096	868.8	7910.4	801.6	3569.44	6736.76	2707.2	no	9.8907e+06	1.37134e+09	0.889844	not tested	7.17	2.29167	168	7.7	179	2610	18.9
Brookfield	BRK	Waukesha	53045	Wisconsin (WI)	428	2020-10-12	06:56:00	1	1	12.5	51000	24-hr flow-weighted composite	0.35	5683.2	2448	11193.6	NA	2121.03	7166.09	2841.6	777.6	7276.8	NA	3569.44	6736.76	4262.4	no	1.20567e+07	1.06942e+09	1.28397	not tested	7.8	2.29167	184	7.7	197	2650	6.6
Brookfield	BRK	Waukesha	53045	Wisconsin (WI)	453	2020-10-18	07:11:00	1	2	12.5	51000	24-hr flow-weighted composite	0.35	21393.1	13480.1	32317.3	5329.03	3094.34	10454.5	12506.8	6694.55	21379.1	2619	5207.42	9828.19	16950	no	1.04494e+07	6.11278e+08	2.41024	not tested	7.34	1.57083	136	7.7	182	2590	7.1
Brookfield	BRK	Waukesha	53045	Wisconsin (WI)	454	2020-10-19	07:00:00	1	1	12.5	51000	24-hr flow-weighted composite	0.35	22170.4	13893.3	33570.8	NA	3094.34	10454.5	8053.07	3473.32	15882	NA	5207.42	9828.19	15111.8	no	1.10406e+08	9.91867e+08	2.71558	not tested	6.85	1.57083	198	7.6	182	2700	20.3
Brookfield	BRK	Waukesha	53045	Wisconsin (WI)	477	2020-10-25	07:31:00	1	1	12.5	51000	24-hr flow-weighted composite	0.35	11512.4	5266.01	21848.3	NA	3094.34	10454.5	2562.98	308.117	9243.52	NA	5207.42	9828.19	7037.68	no	1.89533e+07	1.05841e+09	1.44695	not tested	6.78	1.57083	204	7.7	168	2290	13.9
Brookfield	BRK	Waukesha	53045	Wisconsin (WI)	478	2020-10-26	07:07:00	1	1	12.5	51000	24-hr flow-weighted composite	0.35	5980.28	1946.74	13949.3	NA	3094.34	10454.5	4775.82	1302.5	12240.7	NA	5207.42	9828.19	5378.05	no	1.24724e+07	1.01169e+09	1.06586	not tested	6.92	1.57083	226	7.6	160	2470	12.6
Brookfield	BRK	Waukesha	53045	Wisconsin (WI)	506	2020-11-01	07:00:00	1	1	12.5	51000	24-hr flow-weighted composite	0.35	25881.9	17324.6	37184.2	NA	3094.34	10454.5	9817.74	4901.87	17562.7	NA	5207.42	9828.19	17849.8	no	9.19646e+06	7.95667e+08	1.84256	not tested	8.13	1.57083	154	7.6	194	2510	6.1
Brookfield	BRK	Waukesha	53045	Wisconsin (WI)	507	2020-11-02	07:30:00	2	2	12.5	51000	24-hr flow-weighted composite	0.35	19047.3	11673.4	29362.2	3697.41	3094.34	10454.5	6533.49	2661.01	13480.1	1589.61	5207.42	9828.19	12790.4	no	1.09848e+07	1.09665e+09	1.43128	not tested	8.03	1.57083	162	7.6	208	2580	6.8
Brookfield	BRK	Waukesha	53045	Wisconsin (WI)	537	2020-11-08	07:20:00	2	2	12.5	51000	24-hr flow-weighted composite	0.35	17863.8	10104.8	29243.1	987.376	3094.34	10454.5	9187.5	3977.51	18108.9	938.357	5207.42	9828.19	13525.7	no	8.8555e+06	6.31779e+08	1.36645	not tested	7.15	1.57083	190	7.6	173	2060	10.4
Brookfield	BRK	Waukesha	53045	Wisconsin (WI)	538	2020-11-09	07:17:00	1	1	12.5	51000	24-hr flow-weighted composite	0.35	27240.4	18501	38668.7	NA	3094.34	10454.5	5266.01	1932.74	11470.4	NA	5207.42	9828.19	16253.2	no	9.65654e+06	9.2367e+08	1.19352	not tested	7.13	1.57083	216	7.6	179	2390	11.9
Brookfield	BRK	Waukesha	53045	Wisconsin (WI)	562	2020-11-15	07:01:00	1	2	12.5	51000	24-hr flow-weighted composite	0.35	50391.2	37667.3	66056.2	2871.09	3094.34	10454.5	17569.7	10546	27611.5	4446.69	5207.42	9828.19	33980.4	no	1.80659e+07	9.29601e+08	5.04007	not tested	7.88	1.57083	190	7.5	209	2530	6.5
Brookfield	BRK	Waukesha	53045	Wisconsin (WI)	563	2020-11-16	07:03:00	1	2	12.5	51000	24-hr flow-weighted composite	0.35	44523	33129.6	58675.3	13641.2	3094.34	10454.5	12632.8	6946.65	21155.1	2801.07	5207.42	9828.19	28577.9	no	2.05436e+07	1.01031e+09	3.89447	not tested	7.76	1.57083	232	7.5	266	2600	6.4
Brookfield	BRK	Waukesha	53045	Wisconsin (WI)	585	2020-11-22	07:21:00	1	1	12.5	51000	24-hr flow-weighted composite	0.35	28346.8	19117.3	40489.4	NA	3094.34	10454.5	14173.4	7927.02	23374.9	NA	3094.34	10454.5	21260.1	no	3.00878e+07	3.89859e+08	3.44223	not tested	7.38	1.57083	328	7.6	262	2620	7
Brookfield	BRK	Waukesha	53045	Wisconsin (WI)	586	2020-11-23	07:10:00	1	1	12.5	51000	24-hr flow-weighted composite	0.35	53094.2	40699.5	68107.9	NA	3094.34	10454.5	9411.58	4691.79	16834.4	NA	3094.34	10454.5	31252.9	no	1.80698e+07	5.12056e+08	2.87387	not tested	7.48	1.57083	232	7.7	226	2770	9.2
Brookfield	BRK	Waukesha	53045	Wisconsin (WI)	607	2020-11-29	07:07:00	2	2	12.5	51000	24-hr flow-weighted composite	0.35	35328.5	24831.5	48934.6	15917.1	3094.34	10454.5	16785.4	9775.72	26946.3	2626	3094.34	10454.5	26056.9	no	3.01774e+07	7.57228e+08	4.13732	not tested	8.63	1.57083	298	7.7	257	2270	7.1
Brookfield	BRK	Waukesha	53045	Wisconsin (WI)	608	2020-11-30	07:01:00	1	2	12.5	51000	24-hr flow-weighted composite	0.35	30811.7	20853.9	43871.7	308.117	3094.34	10454.5	9474.61	4600.75	17604.7	4292.63	3094.34	10454.5	20143.2	no	1.56916e+07	1.05405e+09	4.03125	not tested	8.65	1.57083	250	7.7	286	2430	6.5
Brookfield	BRK	Waukesha	53045	Wisconsin (WI)	652	2020-12-06	07:09:00	1	2	12.5	51000	24-hr flow-weighted composite	0.35	72421.6	56259.4	91791	1512.58	3094.34	10454.5	41539.8	29614.3	56707.6	2857.09	3094.34	10454.5	56980.7	no	3.61882e+07	1.4319e+09	7.99012	not tested	8.36	1.57083	280	7.7	308	2490	7.4
Brookfield	BRK	Waukesha	53045	Wisconsin (WI)	653	2020-12-07	07:17:00	1	1	12.5	51000	24-hr flow-weighted composite	0.35	27240.4	17268.6	40895.6	NA	3094.34	10454.5	13025	6498.48	23318.9	NA	3094.34	10454.5	20132.7	no	2.6525e+07	1.66452e+09	5.31509	not tested	8.51	1.57083	212	7.4	209	2570	6.6
Brookfield	BRK	Waukesha	53045	Wisconsin (WI)	674	2020-12-13	07:27:00	1	1	12.5	51000	24-hr flow-weighted composite	0.35	37548.3	24523.3	55041	NA	3094.34	10454.5	17324.6	8949.41	30265.5	NA	3094.34	10454.5	27436.4	no	2.42134e+07	9.38484e+08	6.8367	not tested	10.57	1.57083	246	7.7	178	2140	6.6
Brookfield	BRK	Waukesha	53045	Wisconsin (WI)	675	2020-12-14	07:20:00	1	1	12.5	51000	24-hr flow-weighted composite	0.35	40671.5	27814.6	57449.9	NA	3094.34	10454.5	22870.7	13543.2	36147.8	NA	3094.34	10454.5	31771.1	no	1.49295e+07	1.23769e+09	4.83275	not tested	9.73	1.57083	182	7.7	160	2330	5.6
Brookfield	BRK	Waukesha	53045	Wisconsin (WI)	702	2020-12-20	07:15:00	1	1	12.5	51000	24-hr flow-weighted composite	0.35	22814.7	13291.1	36539.9	NA	3094.34	10454.5	8053.07	2955.12	17520.7	NA	5207.42	9828.19	15433.9	no	2.45561e+07	8.09989e+08	7.1459	not tested	8.15	1.57083	290	7.7	375	2550	7.9
Brookfield	BRK	Waukesha	53045	Wisconsin (WI)	703	2020-12-21	07:10:00	1	1	12.5	51000	24-hr flow-weighted composite	0.35	45685.4	32156.2	62996	NA	3094.34	10454.5	24677.4	15069.7	38122.5	NA	3094.34	10454.5	35181.4	no	1.9205e+07	3.18935e+09	9.37723	not tested	8.19	1.57083	168	7.6	196	2590	9.3
Brookfield	BRK	Waukesha	53045	Wisconsin (WI)	729	2020-12-27	07:01:00	1	1	12.5	51000	24-hr flow-weighted composite	0.35	10490	4803.83	19929.6	NA	3094.34	10454.5	9327.55	4033.54	18389	NA	5207.42	9828.19	9908.77	no	20818928	1.25225e+09	7.17076	not tested	7.61	1.57083	154	7.5	179	2610	9
Brookfield	BRK	Waukesha	53045	Wisconsin (WI)	730	2020-12-28	07:05:00	1	1	12.5	51000	24-hr flow-weighted composite	0.35	21176.1	12100.6	34411.1	NA	3094.34	10454.5	14565.5	7268.77	26063.9	NA	5207.42	9828.19	17870.8	no	2.67324e+07	1.5706e+09	8.66678	not tested	7.67	1.57083	226	7.6	227	2600	7
Brookfield	BRK	Waukesha	53045	Wisconsin (WI)	748	2021-01-03	07:09:00	1	1	12.5	51000	24-hr flow-weighted composite	0.35	23066.8	14089.4	35643.6	NA	3094.34	10454.5	14985.7	7983.04	25643.8	NA	5207.42	9828.19	19026.2	no	3.52716e+07	NA	11.6267	not tested	7.42	1.57083	256	7.6	256	2600	7.4
Brookfield	BRK	Waukesha	53045	Wisconsin (WI)	749	2021-01-04	07:06:00	1	1	12.5	51000	24-hr flow-weighted composite	0.35	8781.34	3795.45	17310.6	NA	3094.34	10454.5	9873.76	4523.72	18767.1	NA	5207.42	9828.19	9327.55	no	1.29881e+07	NA	8.91041	not tested	7.45	1.57083	285	7.6	285	2800	8.9
Brookfield	BRK	Waukesha	53045	Wisconsin (WI)	774	2021-01-10	07:15:00	1	1	12.5	51000	24-hr flow-weighted composite	0.35	19075.3	10672.1	31470	NA	3094.34	10454.5	13991.3	6974.66	25041.5	NA	5207.42	9828.19	16533.3	no	2.50499e+07	NA	8.23783	not tested	7.3	1.57083	316	7.7	344	2690	7.8
Brookfield	BRK	Waukesha	53045	Wisconsin (WI)	787	2021-01-13	07:08:00	2	2	12.5	51000	24-hr flow-weighted composite	0.35	18263	10406	30097.5	7618.9	3094.34	10454.5	18501	10385	30559.6	3851.47	5207.42	9828.19	18382	no	2.15111e+07	NA	12.6346	not tested	7.13	1.57083	244	7.6	214	2760	7.2
Brookfield	BRK	Waukesha	53045	Wisconsin (WI)	798	2021-01-17	07:03:00	1	2	12.5	51000	24-hr flow-weighted composite	0.35	16101.5	9000.76	26633.5	4186.37	3094.34	10454.5	9705.7	4491.04	18421.7	901.614	3094.34	10454.5	12903.6	no	2.64607e+07	NA	8.77974	not tested	7.98	1.57083	250	7.6	240	2960	7.2
Brookfield	BRK	Waukesha	53045	Wisconsin (WI)	809	2021-01-20	06:54:00	1	1	12.5	51000	24-hr flow-weighted composite	0.35	8697.31	3977.51	16512.3	NA	3094.34	10454.5	7730.94	3333.27	15237.8	NA	5207.42	9828.19	8214.13	no	8.31245e+06	NA	7.21837	not tested	7.75	1.57083	168	7.7	179	2730	7.7
Burlington	BUR	Racine	53105	Wisconsin (WI)	288	2020-09-07	06:08:00	2	4	3.55	13000	24-hr flow-weighted composite	0.065	14517.6	8815.2	22644	3788.86	2121.03	7166.09	7384.8	3588	13670.4	2229.14	3569.44	6736.76	10951.2	no	NA	NA	2.42195	no	2.9	2.29167	300	7.6	200	NA	7.4
Burlington	BUR	Racine	53105	Wisconsin (WI)	319	2020-09-14	06:30:00	2	6	3.55	13000	24-hr flow-weighted composite	0.065	2288.64	700.8	6232	885.241	2121.03	7166.09	2238.4	534.4	6259.2	434.053	3569.44	6736.76	2263.52	no	NA	NA	2.10842	not tested	2.9	2.29167	300	7.7	200	NA	8.9
Burlington	BUR	Racine	53105	Wisconsin (WI)	347	2020-09-21	06:30:00	2	4	3.55	13000	24-hr flow-weighted composite	0.065	3216	1010.4	7924.8	921.542	2121.03	7166.09	2441.6	566.4	6803.2	134.429	3569.44	6736.76	2828.8	no	NA	NA	2.20535	not tested	2.88	2.29167	275	7.6	230	NA	4.1
Burlington	BUR	Racine	53105	Wisconsin (WI)	371	2020-09-28	06:30:00	2	4	3.55	13000	24-hr flow-weighted composite	0.065	4963.2	2205.6	10123.2	1786.06	2121.03	7166.09	3018.48	993.6	7500	929.741	3569.44	6736.76	3990.84	no	NA	NA	2.41355	not tested	2.85	2.29167	260	7.7	205	NA	3
Burlington	BUR	Racine	53105	Wisconsin (WI)	426	2020-10-12	06:33:00	1	1	3.55	13000	24-hr flow-weighted composite	0.065	749.76	19.2	4176	NA	2121.03	7166.09	749.76	19.2	4176	NA	3569.44	6736.76	749.76	yes	6.566e+06	6.12163e+08	0.903318	no	2.76	2.29167	290	7.6	220	1958	9.7
Burlington	BUR	Racine	53105	Wisconsin (WI)	452	2020-10-19	06:35:00	1	1	3.55	13000	24-hr flow-weighted composite	0.065	12422.7	6792.59	20839.9	NA	3094.34	10454.5	5322.03	1946.74	11582.4	NA	5207.42	9828.19	8872.38	no	1.23538e+08	4.56635e+08	2.54275	not tested	2.69	1.57083	300	7.5	270	2110	8.4
Burlington	BUR	Racine	53105	Wisconsin (WI)	476	2020-10-26	06:45:00	1	1	3.55	13000	24-hr flow-weighted composite	0.065	3417.3	700.267	10013.8	NA	3094.34	10454.5	4565.74	1246.47	11694.5	NA	5207.42	9828.19	3991.52	no	6.59539e+06	5.38716e+08	1.23696	not tested	2.92	1.57083	300	7.7	260	1862	7.8
Burlington	BUR	Racine	53105	Wisconsin (WI)	505	2020-11-02	06:45:00	1	1	3.55	13000	24-hr flow-weighted composite	0.065	49466.8	36455.9	65615	NA	3094.34	10454.5	15447.9	8641.29	25475.7	NA	5207.42	9828.19	32457.4	no	1.47639e+07	5.11788e+08	2.59408	no	2.71	1.57083	255	7.7	250	2090	7.5
Burlington	BUR	Racine	53105	Wisconsin (WI)	536	2020-11-09	06:35:00	1	1	3.55	13000	24-hr flow-weighted composite	0.065	8291.16	3585.36	16358.2	NA	3094.34	10454.5	7254.76	2913.11	14957.7	NA	5207.42	9828.19	7772.96	no	9.0214e+06	3.91158e+08	1.1465	not tested	2.65	1.57083	310	7.7	220	2530	7.1
Burlington	BUR	Racine	53105	Wisconsin (WI)	561	2020-11-16	06:30:00	1	2	3.55	13000	24-hr flow-weighted composite	0.065	63500.2	49270.8	80551.7	2058.78	3094.34	10454.5	26134	17443.6	37702.4	8599.27	5207.42	9828.19	44817.1	no	9.1473e+06	4.60554e+08	8.78055	not tested	2.63	1.57083	250	7.7	279	2940	8.6
Burlington	BUR	Racine	53105	Wisconsin (WI)	584	2020-11-23	06:25:00	1	1	3.55	13000	24-hr flow-weighted composite	0.065	85460.5	69186.3	104424	NA	3094.34	10454.5	21330.1	13655.2	31736.1	NA	3094.34	10454.5	53395.3	no	2.58599e+07	1.30071e+08	4.50746	not tested	2.61	1.57083	360	7.5	400	2080	8.3
Burlington	BUR	Racine	53105	Wisconsin (WI)	606	2020-11-30	06:35:00	1	1	3.55	13000	24-hr flow-weighted composite	0.065	16820.4	9187.5	28234.8	NA	3094.34	10454.5	4803.83	1302.5	12296.7	NA	3094.34	10454.5	10812.1	no	7.14916e+06	4.48632e+08	3.849	no	2.77	1.57083	365	7.5	365	1825	7.9
Burlington	BUR	Racine	53105	Wisconsin (WI)	651	2020-12-07	06:35:00	1	1	3.55	13000	24-hr flow-weighted composite	0.065	20867.9	12912.9	31918.2	NA	3094.34	10454.5	7941.02	3431.31	15658	NA	3094.34	10454.5	14404.5	no	1.3308e+07	8.06171e+08	3.09789	not tested	2.7	1.57083	280	7.4	280	2900	6.6
Burlington	BUR	Racine	53105	Wisconsin (WI)	673	2020-12-14	06:35:00	1	1	3.55	13000	24-hr flow-weighted composite	0.065	24733.4	15307.8	37828.4	NA	3094.34	10454.5	15307.8	8151.1	26190	NA	3094.34	10454.5	20020.6	no	7.59845e+06	7.59977e+08	5.47237	not tested	2.92	1.57083	333	7.6	293	1750	7.8
Burlington	BUR	Racine	53105	Wisconsin (WI)	701	2020-12-21	06:35:00	1	1	3.55	13000	24-hr flow-weighted composite	0.065	13669.2	7268.77	23374.9	NA	3094.34	10454.5	13669.2	7268.77	23374.9	NA	3094.34	10454.5	13669.2	no	8.89955e+06	4.85005e+08	7.70454	not tested	2.8	1.57083	427	7.6	241	2060	8.2
Burlington	BUR	Racine	53105	Wisconsin (WI)	728	2020-12-28	06:35:00	1	1	3.55	13000	24-hr flow-weighted composite	0.065	37576.3	24957.5	54326.7	NA	3094.34	10454.5	14747.6	7366.81	26400.1	NA	5207.42	9828.19	26162	no	8.87644e+06	7.35049e+08	8.32563	not tested	2.9	1.57083	198	7.7	254	2090	8.1
Burlington	BUR	Racine	53105	Wisconsin (WI)	751	2021-01-04	06:35:00	1	1	3.55	13000	24-hr flow-weighted composite	0.065	18206.9	11120.2	28122.7	NA	3094.34	10454.5	8193.12	3739.42	15545.9	NA	5207.42	9828.19	13200	no	1.1075e+07	NA	9.25073	no	2.65	1.57083	229	7.7	213	2200	6.9
Burlington	BUR	Racine	53105	Wisconsin (WI)	777	2021-01-11	06:40:00	2	2	3.55	13000	24-hr flow-weighted composite	0.065	31294.9	20048.6	46574.7	2668.02	3094.34	10454.5	14320.5	7296.78	25517.7	5188.98	5207.42	9828.19	22807.7	no	1.49014e+07	NA	8.95884	not tested	2.67	1.57083	289	7.6	216	2190	9.7
Burlington	BUR	Racine	53105	Wisconsin (WI)	799	2021-01-18	06:50:00	1	1	3.55	13000	24-hr flow-weighted composite	0.065	10658.1	4607.76	21022	NA	3094.34	10454.5	6666.54	2156.82	15559.9	NA	5207.42	9828.19	8662.3	no	7.12773e+06	NA	9.05257	not tested	2.72	1.57083	300	7.5	215	1934	7.1
Cedarburg	CED	Ozaukee	53012	Wisconsin (WI)	281	2020-09-07	07:20:00	2	4	2.75	12000	24-hr flow-weighted composite	0.017	1864.56	427.2	5630.4	602.951	2121.03	7166.09	1497.36	486.4	5804.8	683.259	3569.44	6736.76	1680.96	no	NA	NA	1.0745	not tested	1.7	2.29167	150	7.7	150	NA	20
Cedarburg	CED	Ozaukee	53012	Wisconsin (WI)	326	2020-09-14	07:01:00	2	6	2.75	12000	24-hr flow-weighted composite	0.017	1421.92	399.36	5541.12	599.494	2121.03	7166.09	1849.6	504.96	6408.96	548.46	3569.44	6736.76	1635.76	no	NA	NA	1.31332	not tested	1.982	2.29167	150	7.64	150	NA	NA
Cedarburg	CED	Ozaukee	53012	Wisconsin (WI)	352	2020-09-21	07:00:00	2	4	2.75	12000	24-hr flow-weighted composite	0.017	4836	2049.6	9748.8	703.888	2121.03	7166.09	4260	1663.2	8992.8	613.141	3569.44	6736.76	4548	no	NA	NA	1.24522	not tested	1.73	2.29167	172	7.88	162	NA	18.9
Cedarburg	CED	Ozaukee	53012	Wisconsin (WI)	379	2020-09-28	07:05:00	2	4	2.75	12000	24-hr flow-weighted composite	0.017	1489.44	213.6	5359.2	321.682	2121.03	7166.09	1255.92	393.6	5516.8	779.041	3569.44	6736.76	1372.68	no	NA	NA	1.20129	not tested	1.67	2.29167	150	7.82	193	NA	19.4
Cedarburg	CED	Ozaukee	53012	Wisconsin (WI)	402	2020-10-05	07:05:00	1	1	2.75	12000	24-hr flow-weighted composite	0.017	5712	2294.4	11769.6	NA	2121.03	7166.09	4896	1795.2	10656	NA	3569.44	6736.76	5304	no	6.79574e+06	1.03663e+09	1.65836	not tested	1.62	2.29167	184	7.87	195	NA	17.2
Cedarburg	CED	Ozaukee	53012	Wisconsin (WI)	430	2020-10-12	07:03:00	1	1	2.75	12000	24-hr flow-weighted composite	0.017	3504	1142.4	8188.8	NA	2121.03	7166.09	3504	1142.4	8188.8	NA	3569.44	6736.76	3504	no	7.83e+07	2.62113e+08	1.10936	not tested	1.59	2.29167	252	7.69	319	2390	17.8
Cedarburg	CED	Ozaukee	53012	Wisconsin (WI)	456	2020-10-19	07:00:00	1	1	2.75	12000	24-hr flow-weighted composite	0.017	3501.33	952.363	8977.42	NA	3094.34	10454.5	1750.67	210.08	6330.41	NA	5207.42	9828.19	2626	no	1.06663e+07	8.15682e+08	1.85661	not tested	1.5	1.57083	208	7.8	195	2380	16.1
Cedarburg	CED	Ozaukee	53012	Wisconsin (WI)	480	2020-10-26	06:56:00	1	1	2.75	12000	24-hr flow-weighted composite	0.017	9285.54	3739.42	19145.3	NA	3094.34	10454.5	10616	4579.74	20924	NA	5207.42	9828.19	9950.79	no	2.00737e+07	7.56667e+08	1.06285	not tested	1.78	1.57083	158	7.74	169	2120	15
Cedarburg	CED	Ozaukee	53012	Wisconsin (WI)	509	2020-11-02	06:52:00	1	1	2.75	12000	24-hr flow-weighted composite	0.017	11372.3	5672.16	20363.8	NA	3094.34	10454.5	5167.97	1680.64	12072.6	NA	5207.42	9828.19	8270.15	no	1.05449e+07	7.98348e+08	1.40199	not tested	1.67	1.57083	172	7.96	217	2200	14
Cedarburg	CED	Ozaukee	53012	Wisconsin (WI)	540	2020-11-09	06:58:00	1	1	2.75	12000	24-hr flow-weighted composite	0.017	23655	15447.9	34663.2	NA	3094.34	10454.5	13641.2	7632.91	22506.6	NA	5207.42	9828.19	18648.1	no	8.31441e+06	1.14166e+09	2.07388	not tested	1.57	1.57083	270	7.71	197	1932	17
Cedarburg	CED	Ozaukee	53012	Wisconsin (WI)	565	2020-11-16	07:04:00	1	2	2.75	12000	24-hr flow-weighted composite	0.017	30041.4	20384.8	42709.3	5868.23	3094.34	10454.5	5903.25	2184.83	12821.9	1071.41	5207.42	9828.19	17972.3	no	9.8697e+06	1.5763e+09	3.54097	not tested	1.58	1.57083	234	7.88	220	2310	13.8
Cedarburg	CED	Ozaukee	53012	Wisconsin (WI)	588	2020-11-23	07:00:00	1	1	2.75	12000	24-hr flow-weighted composite	0.017	7380.81	3375.28	14019.3	NA	3094.34	10454.5	819.312	14.005	4565.74	NA	3094.34	10454.5	4100.06	no	8.12547e+06	2.78672e+08	1.43889	not tested	1.55	1.57083	181	7.83	174	2450	13.8
Cedarburg	CED	Ozaukee	53012	Wisconsin (WI)	610	2020-11-30	07:02:00	1	1	2.75	12000	24-hr flow-weighted composite	0.017	8235.14	3557.36	16246.2	NA	3094.34	10454.5	6176.35	2268.86	13459.1	NA	3094.34	10454.5	7205.74	no	8.16217e+06	6.01539e+08	4.29639	not tested	1.82	1.57083	180	7.68	205	2090	13.3
Cedarburg	CED	Ozaukee	53012	Wisconsin (WI)	655	2020-12-07	07:06:00	1	1	2.75	12000	24-hr flow-weighted composite	0.017	12982.9	6484.47	23234.8	NA	3094.34	10454.5	10616	4859.85	20167.7	NA	3094.34	10454.5	11799.5	no	1.00991e+07	1.57495e+09	4.88474	not tested	1.65	1.57083	174	7.85	179	2270	12.8
Cedarburg	CED	Ozaukee	53012	Wisconsin (WI)	677	2020-12-14	07:05:00	2	2	2.75	12000	24-hr flow-weighted composite	0.017	9502.62	4054.54	19075.3	3046.16	3094.34	10454.5	5090.94	1386.53	13039	77.0293	3094.34	10454.5	7296.78	no	8.87245e+06	1.02598e+09	2.46566	not tested	2.11	1.57083	134	7.77	132	1880	11.7
Cedarburg	CED	Ozaukee	53012	Wisconsin (WI)	705	2020-12-21	06:56:00	1	1	2.75	12000	24-hr flow-weighted composite	0.017	2226.85	266.101	8067.07	NA	3094.34	10454.5	2226.85	266.101	8067.07	NA	3094.34	10454.5	2226.85	yes	7.18824e+06	1.38761e+09	4.04276	not tested	1.893	1.57083	162	7.8	NA	2130	12.2
Cedarburg	CED	Ozaukee	53012	Wisconsin (WI)	732	2020-12-28	01:00:00	1	1	2.75	12000	24-hr flow-weighted composite	0.017	10307.9	4705.79	19565.5	NA	3094.34	10454.5	12590.8	6288.4	22548.6	NA	5207.42	9828.19	11449.4	no	2.12251e+07	1.5066e+09	7.00353	not tested	1.713	1.57083	NA	NA	NA	2240	NA
Cedarburg	CED	Ozaukee	53012	Wisconsin (WI)	747	2021-01-04	06:59:00	2	2	2.75	12000	24-hr flow-weighted composite	0.017	28816	18263	43276.5	2583.98	3094.34	10454.5	23928.1	14404.5	37380.2	987.376	5207.42	9828.19	26372	no	9.85667e+06	NA	7.51051	not tested	1.674	1.57083	NA	NA	NA	2330	NA
Cedarburg	CED	Ozaukee	53012	Wisconsin (WI)	778	2021-01-11	06:55:00	1	1	2.75	12000	24-hr flow-weighted composite	0.017	31456	21064	45209.2	NA	3094.34	10454.5	11932.5	5952.27	21344.1	NA	5207.42	9828.19	21694.3	no	2.67908e+07	NA	3.85057	not tested	1.6	1.57083	NA	NA	NA	2310	NA
Cedarburg	CED	Ozaukee	53012	Wisconsin (WI)	801	2021-01-18	06:59:00	1	1	2.75	12000	24-hr flow-weighted composite	0.017	8879.38	3837.46	17506.7	NA	3094.34	10454.5	6666.54	2450.93	14509.5	NA	5207.42	9828.19	7772.96	no	6.20702e+06	NA	6.60121	not tested	1.81	1.57083	NA	NA	NA	2300	NA
Grafton	GRA	Ozaukee	53024	Wisconsin (WI)	272	2020-08-30	08:00:00	2	6	2.5	11400	24-hr flow-weighted composite	0.01	3011.2	841.6	7668.8	365.857	2121.03	7166.09	2085.6	831.36	6812.16	1071.2	3569.44	6736.76	2548.4	no	NA	NA	0.723214	not tested	1.472	2.29167	264	7.5	174.5	NA	19.3
Grafton	GRA	Ozaukee	53024	Wisconsin (WI)	282	2020-09-07	08:00:00	2	4	2.5	11400	24-hr flow-weighted composite	0.01	2940	909.6	7279.2	729.52	2121.03	7166.09	1972.32	844.8	6819.2	1170.18	3569.44	6736.76	2456.16	no	NA	NA	1.97633	not tested	1.26	2.29167	190	7.7	270	NA	19.3
Grafton	GRA	Ozaukee	53024	Wisconsin (WI)	318	2020-09-14	08:00:00	2	4	2.5	11400	24-hr flow-weighted composite	0.01	1473.84	486.4	5766.4	699.305	2121.03	7166.09	182.64	19.2	4070.4	182.64	3569.44	6736.76	828.24	no	NA	NA	0.992675	not tested	1.697	2.29167	156	7.6	147.4	NA	19
Grafton	GRA	Ozaukee	53024	Wisconsin (WI)	346	2020-09-21	08:00:00	2	4	2.5	11400	24-hr flow-weighted composite	0.01	1929.36	484.8	5697.6	821.714	2121.03	7166.09	2104.56	516	5995.2	619.558	3569.44	6736.76	2016.96	no	NA	NA	0.874871	not tested	1.337	2.29167	192	7.8	214.9	NA	18.9
Grafton	GRA	Ozaukee	53024	Wisconsin (WI)	368	2020-09-28	08:00:00	2	6	2.5	11400	24-hr flow-weighted composite	0.01	1243.04	360	6036	483.5	2121.03	7166.09	875.04	300.8	5942.4	433.935	3569.44	6736.76	1059.04	no	NA	NA	1.45938	not tested	1.304	2.29167	296	7.5	252	NA	18.7
Grafton	GRA	Ozaukee	53024	Wisconsin (WI)	401	2020-10-04	08:00:00	1	1	2.5	11400	24-hr flow-weighted composite	0.01	1363.2	163.2	4934.4	NA	2121.03	7166.09	682.56	19.2	3801.6	NA	3569.44	6736.76	1022.88	yes	22685952	1.66192e+09	1.10706	not tested	1.3	2.29167	234	7.1	218	NA	18.4
Grafton	GRA	Ozaukee	53024	Wisconsin (WI)	429	2020-10-12	07:20:00	1	1	2.5	11400	24-hr flow-weighted composite	0.01	2198.4	451.2	6432	NA	2121.03	7166.09	733.44	19.2	4089.6	NA	3569.44	6736.76	1465.92	no	1.11144e+07	5.15948e+08	0.46234	not tested	1.217	2.29167	244	7.7	229.8	2280	17.9
Grafton	GRA	Ozaukee	53024	Wisconsin (WI)	455	2020-10-19	07:20:00	1	1	2.5	11400	24-hr flow-weighted composite	0.01	8963.41	4103.56	17030.5	NA	3094.34	10454.5	6974.66	2801.07	14369.5	NA	5207.42	9828.19	7969.03	no	2.27928e+07	1.68081e+09	1.23064	not tested	1.233	1.57083	256	7.6	240.1	2570	17.9
Grafton	GRA	Ozaukee	53024	Wisconsin (WI)	479	2020-10-26	07:20:00	2	2	2.5	11400	24-hr flow-weighted composite	0.01	14131.4	7436.83	24565.4	3641.39	3094.34	10454.5	4180.59	3613.38	16470.3	4180.59	5207.42	9828.19	9155.99	no	1.65626e+07	1.97868e+09	0.815542	not tested	1.464	1.57083	180	7.6	240	2070	17.6
Grafton	GRA	Ozaukee	53024	Wisconsin (WI)	508	2020-11-02	07:15:00	1	1	2.5	11400	24-hr flow-weighted composite	0.01	24733.4	15672	37128.1	NA	3094.34	10454.5	5378.05	1750.67	12548.8	NA	5207.42	9828.19	15055.7	no	2.00764e+07	1.2019e+09	0.914719	not tested	1.3	1.57083	232	7.7	240.3	2270	17.5
Grafton	GRA	Ozaukee	53024	Wisconsin (WI)	539	2020-11-09	07:20:00	1	1	2.5	11400	24-hr flow-weighted composite	0.01	29369.2	19509.4	42464.2	NA	3094.34	10454.5	14677.6	8025.06	24635.4	NA	5207.42	9828.19	22023.4	no	1.87229e+07	1.24754e+09	0.985528	not tested	1.23	1.57083	294	7.6	247	2370	17
Grafton	GRA	Ozaukee	53024	Wisconsin (WI)	564	2020-11-16	07:20:00	1	1	2.5	11400	24-hr flow-weighted composite	0.01	32618.4	23192.8	44607	NA	3094.34	10454.5	6680.54	2885.1	13179	NA	5207.42	9828.19	19649.5	no	1.58193e+07	1.61161e+09	1.62622	not tested	1.281	1.57083	232	7.8	222	2530	16
Grafton	GRA	Ozaukee	53024	Wisconsin (WI)	587	2020-11-23	07:20:00	2	2	2.5	11400	24-hr flow-weighted composite	0.01	70867	56105.4	88422.7	23851.1	3094.34	10454.5	23185.8	15314.8	33920.9	11449.4	3094.34	10454.5	47026.4	no	4.07698e+07	3.49707e+08	2.08363	not tested	1.194	1.57083	260	7.9	262	2550	16
Grafton	GRA	Ozaukee	53024	Wisconsin (WI)	609	2020-11-30	07:20:00	1	1	2.5	11400	24-hr flow-weighted composite	0.01	112953	92505.2	136594	NA	3094.34	10454.5	45293.2	32772.5	61049.2	NA	3094.34	10454.5	79123.1	no	18980728	1.56031e+09	1.53903	not tested	1.374	1.57083	364	7.5	231.3	2370	15.6
Grafton	GRA	Ozaukee	53024	Wisconsin (WI)	654	2020-12-07	07:20:00	1	1	2.5	11400	24-hr flow-weighted composite	0.01	40769.5	29117.1	55531.1	NA	3094.34	10454.5	25461.7	16470.3	37604.3	NA	3094.34	10454.5	33115.6	no	2.35239e+07	1.92609e+09	3.85319	not tested	1.288	1.57083	244	7.5	249	2150	16.5
Grafton	GRA	Ozaukee	53024	Wisconsin (WI)	676	2020-12-14	07:20:00	1	1	2.5	11400	24-hr flow-weighted composite	0.01	4131.57	1120.43	10574	NA	3094.34	10454.5	4131.57	1120.43	10574	NA	3094.34	10454.5	4131.57	no	9.15305e+06	1.7572e+09	2.0569	not tested	1.677	1.57083	132	7.7	186	1975	14.1
Grafton	GRA	Ozaukee	53024	Wisconsin (WI)	754	2021-01-04	07:20:00	1	1	2.5	11400	24-hr flow-weighted composite	0.01	11218.3	5378.05	20629.9	NA	3094.34	10454.5	15700	8585.27	26358	NA	5207.42	9828.19	13459.1	no	2.52513e+07	NA	5.02952	no	1.2663	1.57083	252	7.7	251	2820	13.8
Grafton	GRA	Ozaukee	53024	Wisconsin (WI)	776	2021-01-11	07:20:00	1	1	2.5	11400	24-hr flow-weighted composite	0.01	16988.5	9901.77	27212.4	NA	3094.34	10454.5	10994.2	5490.09	19677.5	NA	5207.42	9828.19	13991.3	no	2.12903e+07	NA	4.82487	not tested	1.3015	1.57083	162	7.7	220	2350	13.2
Grafton	GRA	Ozaukee	53024	Wisconsin (WI)	800	2021-01-18	07:20:00	1	1	2.5	11400	24-hr flow-weighted composite	0.01	16666.3	9103.47	27968.7	NA	3094.34	10454.5	10714.1	4901.87	20335.7	NA	5207.42	9828.19	13690.2	no	3.52636e+07	NA	5.2616	not tested	1.513	1.57083	180	7.7	197	2410	13
Green Bay De Pere	DP	Brown	54115	Wisconsin (WI)	275	2020-08-31	07:00:00	2	4	14.2	43000	24-hr flow-weighted composite	0.021	7696.8	3844.8	13891.2	1845.85	2121.03	7166.09	4986.96	2220	10185.6	1665.32	3569.44	6736.76	6341.88	no	NA	NA	2.91559	no	6.625	2.29167	208	7.1	330	NA	NA
Green Bay De Pere	DP	Brown	54115	Wisconsin (WI)	283	2020-09-06	07:00:00	2	4	14.2	43000	24-hr flow-weighted composite	0.021	14469.6	9242.4	21679.2	3006.84	2121.03	7166.09	6878.4	3434.4	12348	970.016	3569.44	6736.76	10674	no	NA	NA	4.78567	not tested	6.044	2.29167	264	7.1	360	NA	NA
Green Bay De Pere	DP	Brown	54115	Wisconsin (WI)	314	2020-09-14	07:00:00	2	4	14.2	43000	24-hr flow-weighted composite	0.021	21751.2	14628	31159.2	1878.47	2121.03	7166.09	12499.2	7368	19960.8	2687.11	3569.44	6736.76	17125.2	no	NA	NA	3.726	no	7.058	2.29167	256	7.4	320	NA	NA
Green Bay De Pere	DP	Brown	54115	Wisconsin (WI)	343	2020-09-21	07:00:00	2	4	14.2	43000	24-hr flow-weighted composite	0.021	49178.4	38515.2	61898.4	4055.63	2121.03	7166.09	23769.6	16663.2	32959.2	4866.57	3569.44	6736.76	36474	no	NA	NA	4.32066	not tested	6.236	2.29167	308	7.4	330	NA	NA
Green Bay De Pere	DP	Brown	54115	Wisconsin (WI)	376	2020-09-28	07:00:00	2	4	14.2	43000	24-hr flow-weighted composite	0.021	40665.6	30609.6	52987.2	3881.08	2121.03	7166.09	15652.8	9732	23892	1598.65	3569.44	6736.76	28159.2	no	NA	NA	3.67421	not tested	6.8374	2.29167	224	7.3	340	NA	NA
Green Bay De Pere	DP	Brown	54115	Wisconsin (WI)	396	2020-10-05	07:00:00	1	1	14.2	43000	24-hr flow-weighted composite	0.021	50496	38121.6	65616	NA	2121.03	7166.09	22512	14563.2	33254.4	NA	3569.44	6736.76	36504	no	16793664	8.36172e+08	5.24748	no	6.1853	2.29167	316	7.3	370	NA	NA
Green Bay De Pere	DP	Brown	54115	Wisconsin (WI)	407	2020-10-07	07:00:00	2	2	14.2	43000	24-hr flow-weighted composite	0.021	76142.4	62184	92347.2	17908.8	2121.03	7166.09	57451.2	45350.4	71793.6	1425.6	3569.44	6736.76	66796.8	no	1.93004e+07	1.14138e+09	5.52331	not tested	NA	2.29167	168	7.2	430	NA	NA
Green Bay De Pere	DP	Brown	54115	Wisconsin (WI)	421	2020-10-12	07:00:00	1	1	14.2	43000	24-hr flow-weighted composite	0.021	18912	12240	27926.4	NA	2121.03	7166.09	12096	6912	19660.8	NA	3569.44	6736.76	15504	no	2.16624e+07	6.57293e+08	1.7959	not tested	6.9636	2.29167	278	7.3	400	1362	NA
Green Bay De Pere	DP	Brown	54115	Wisconsin (WI)	431	2020-10-14	07:00:00	2	3	14.2	43000	24-hr flow-weighted composite	0.021	48464	37811.2	61219.2	6078.88	2121.03	7166.09	28819.2	20742.4	39014.4	2518.65	3569.44	6736.76	38641.6	no	2.2881e+07	3.01986e+08	6.57305	no	6.2675	2.29167	335	7.1	520	2680	NA
Green Bay De Pere	DP	Brown	54115	Wisconsin (WI)	447	2020-10-19	07:00:00	2	2	14.2	43000	24-hr flow-weighted composite	0.021	67057.5	51861.7	85670.6	35643.6	3094.34	10454.5	43983.7	31834.1	59592.7	21883.3	5207.42	9828.19	55520.6	no	1.99555e+07	1.68234e+09	0	not tested	6.2592	1.57083	NA	NA	NA	1396	NA
Green Bay De Pere	DP	Brown	54115	Wisconsin (WI)	459	2020-10-21	07:00:00	1	1	14.2	43000	24-hr flow-weighted composite	0.021	61427.4	46133.6	80194.5	NA	3094.34	10454.5	43206.5	30559.6	59326.6	NA	5207.42	9828.19	52316.9	no	1.65213e+07	8.18203e+08	4.55012	not tested	5.9501	1.57083	NA	NA	NA	1413	NA
Green Bay De Pere	DP	Brown	54115	Wisconsin (WI)	471	2020-10-26	07:00:00	1	1	14.2	43000	24-hr flow-weighted composite	0.021	54522.8	39901.2	72771.7	NA	3094.34	10454.5	34355.1	22996.8	49368.8	NA	5207.42	9828.19	44438.9	no	2.49463e+07	4.77877e+08	11.9412	not tested	5.7425	1.57083	252	7.6	340	1256	NA
Green Bay De Pere	DP	Brown	54115	Wisconsin (WI)	489	2020-10-28	07:00:00	1	1	14.2	43000	24-hr flow-weighted composite	0.021	44831.1	33472.7	58822.4	NA	3094.34	10454.5	36203.8	26091.9	48962.6	NA	5207.42	9828.19	40517.4	no	1.36209e+07	4.33798e+08	4.80256	not tested	7.2932	1.57083	240	7.2	430	1340	NA
Green Bay De Pere	DP	Brown	54115	Wisconsin (WI)	500	2020-11-02	07:00:00	1	1	14.2	43000	24-hr flow-weighted composite	0.021	46637.8	34004.9	62435.8	NA	3094.34	10454.5	31077.8	20966	44382.9	NA	5207.42	9828.19	38857.8	no	2.53653e+07	6.72013e+08	7.56718	no	6.6014	1.57083	230	7.2	400	1339	NA
Green Bay De Pere	DP	Brown	54115	Wisconsin (WI)	514	2020-11-04	NA	1	1	14.2	43000	24-hr flow-weighted composite	0.021	74928.5	59984.8	92477.2	NA	3094.34	10454.5	29243.1	20251.7	40881.6	NA	5207.42	9828.19	52085.8	no	1.83826e+07	6.04912e+08	6.19207	not tested	NA	1.57083	NA	NA	NA	NA	NA
Green Bay De Pere	DP	Brown	54115	Wisconsin (WI)	531	2020-11-09	07:00:00	1	1	14.2	43000	24-hr flow-weighted composite	0.021	100418	79816.4	124746	NA	3094.34	10454.5	39116.9	26750.2	55251	NA	5207.42	9828.19	69767.6	no	2.06514e+07	5.87618e+08	5.15618	not tested	6.1454	1.57083	245	7.4	400	1435	NA
Green Bay De Pere	DP	Brown	54115	Wisconsin (WI)	544	2020-11-11	07:00:00	1	1	14.2	43000	24-hr flow-weighted composite	0.021	42730.3	29747.3	59466.6	NA	3094.34	10454.5	31736.1	20727.9	46511.7	NA	5207.42	9828.19	37233.2	no	1.25527e+07	4.90229e+08	9.25754	not tested	9.1493	1.57083	188	7.4	280	1297	NA
Green Bay De Pere	DP	Brown	54115	Wisconsin (WI)	556	2020-11-16	07:00:00	1	1	14.2	43000	24-hr flow-weighted composite	0.021	45713.4	33206.6	61399.4	NA	3094.34	10454.5	37394.2	26176	51791.7	NA	5207.42	9828.19	41553.8	no	1.4445e+07	6.00442e+08	8.20839	no	8.1257	1.57083	170	7.3	240	1292	NA
Green Bay De Pere	DP	Brown	54115	Wisconsin (WI)	567	2020-11-18	07:00:00	1	1	14.2	43000	24-hr flow-weighted composite	0.021	43892.7	32114.2	58570.3	NA	3094.34	10454.5	46749.8	34579.2	61833.5	NA	3094.34	10454.5	45321.3	no	1.31007e+07	NA	10.4594	not tested	8.0606	1.57083	235	7.5	340	1326	NA
Green Bay De Pere	DP	Brown	54115	Wisconsin (WI)	579	2020-11-23	07:00:00	1	1	14.2	43000	24-hr flow-weighted composite	0.021	19761.5	12380.7	29915.4	NA	3094.34	10454.5	11666.4	6218.37	19957.6	NA	3094.34	10454.5	15714	no	2.12063e+07	1.3765e+08	7.36976	not tested	7.0279	1.57083	255	7.5	440	1338	NA
Green Bay De Pere	DP	Brown	54115	Wisconsin (WI)	601	2020-11-30	07:00:00	1	1	14.2	43000	24-hr flow-weighted composite	0.021	10335.9	5336.03	18052.9	NA	3094.34	10454.5	6890.62	2969.13	13571.2	NA	3094.34	10454.5	8613.28	no	9.3889e+06	7.65028e+08	2.82678	no	6.5349	1.57083	240	7.3	340	1410	NA
Green Bay De Pere	DP	Brown	54115	Wisconsin (WI)	615	2020-12-02	07:00:00	1	1	14.2	43000	24-hr flow-weighted composite	0.021	22338.5	13445.1	34887.3	NA	3094.34	10454.5	17632.7	9859.75	29089.1	NA	3094.34	10454.5	19985.6	no	9.96514e+06	8.2857e+08	3.03469	not tested	6.5791	1.57083	292	7.2	560	1397	NA
Green Bay De Pere	DP	Brown	54115	Wisconsin (WI)	646	2020-12-07	07:00:00	1	1	14.2	43000	24-hr flow-weighted composite	0.021	24495.3	14509.5	38738.8	NA	3094.34	10454.5	13599.2	6526.48	25027.5	NA	3094.34	10454.5	19047.3	no	1.9247e+08	1.1529e+09	5.18853	not tested	6.2493	1.57083	155	7.3	340	1410	NA
Green Bay De Pere	DP	Brown	54115	Wisconsin (WI)	659	2020-12-10	07:00:00	2	2	14.2	43000	24-hr flow-weighted composite	0.021	24411.3	15125.8	37590.3	6540.49	3094.34	10454.5	17422.6	9663.68	29117.1	2534.97	3094.34	10454.5	20917	no	1.7814e+07	1.31779e+09	6.67336	not tested	6.58	1.57083	315	7.3	460	1438	NA
Green Bay De Pere	DP	Brown	54115	Wisconsin (WI)	670	2020-12-14	07:00:00	1	1	14.2	43000	24-hr flow-weighted composite	0.021	28528.9	18627.1	41819.9	NA	3094.34	10454.5	7674.92	3081.17	15826	NA	3094.34	10454.5	18101.9	no	1.58654e+07	1.09395e+09	7.03688	no	6.39	1.57083	284	7.3	370	1350	NA
Green Bay De Pere	DP	Brown	54115	Wisconsin (WI)	696	2020-12-21	07:00:00	1	1	14.2	43000	24-hr flow-weighted composite	0.021	16568.3	9467.6	26918.3	NA	3094.34	10454.5	12422.7	6414.44	21708.3	NA	3094.34	10454.5	14495.5	no	1.12548e+07	9.20497e+08	8.03408	not tested	6.34	1.57083	416	7.4	410	1465	NA
Green Bay De Pere	DP	Brown	54115	Wisconsin (WI)	723	2020-12-28	07:00:00	1	1	14.2	43000	24-hr flow-weighted composite	0.021	11694.5	5840.22	20938	NA	3094.34	10454.5	17016.5	9719.7	27646.5	NA	5207.42	9828.19	14355.5	no	1.6283e+07	9.80604e+08	6.65579	not tested	6.02	1.57083	344	7.2	350	1622	NA
Green Bay De Pere	DP	Brown	54115	Wisconsin (WI)	742	2021-01-03	07:00:00	1	1	14.2	43000	24-hr flow-weighted composite	0.021	11218.3	5125.95	21288.1	NA	3094.34	10454.5	8725.32	3501.33	17968.8	NA	5207.42	9828.19	9971.8	no	9.2875e+06	NA	8.78435	no	5.71	1.57083	210	7.2	510	1178	NA
Green Bay De Pere	DP	Brown	54115	Wisconsin (WI)	761	2021-01-06	07:00:00	1	1	14.2	43000	24-hr flow-weighted composite	0.021	24159.2	15139.8	36581.9	NA	3094.34	10454.5	12072.6	6022.29	21610.2	NA	5207.42	9828.19	18115.9	no	2.49228e+07	NA	12.2062	no	5.91	1.57083	NA	NA	NA	1532	NA
Green Bay De Pere	DP	Brown	54115	Wisconsin (WI)	770	2021-01-10	07:00:00	1	1	14.2	43000	24-hr flow-weighted composite	0.021	16722.4	8893.39	28598.9	NA	3094.34	10454.5	15433.9	7969.03	26960.3	NA	5207.42	9828.19	16078.1	no	1.34832e+07	NA	8.20756	not tested	5.77	1.57083	NA	NA	NA	1300	NA
Green Bay De Pere	DP	Brown	54115	Wisconsin (WI)	784	2021-01-13	07:00:00	1	1	14.2	43000	24-hr flow-weighted composite	0.021	12674.8	5798.21	24075.2	NA	3094.34	10454.5	11274.3	4859.85	22212.5	NA	5207.42	9828.19	11974.6	no	1.41824e+07	NA	14.9935	not tested	6.18	1.57083	NA	NA	NA	1422	NA
Green Bay De Pere	DP	Brown	54115	Wisconsin (WI)	795	2021-01-17	07:00:00	1	1	14.2	43000	24-hr flow-weighted composite	0.021	13893.3	7394.82	23767.1	NA	3094.34	10454.5	17100.5	9775.72	27786.6	NA	5207.42	9828.19	15496.9	no	9.43287e+06	NA	8.27233	not tested	6.8481	1.57083	NA	NA	NA	1356	NA
Green Bay De Pere	DP	Brown	54115	Wisconsin (WI)	806	2021-01-20	07:00:00	1	1	14.2	43000	24-hr flow-weighted composite	0.021	53990.6	39355	72281.5	NA	3094.34	10454.5	38374.6	26232	54200.6	NA	5207.42	9828.19	46182.6	no	1.87519e+07	NA	13.7984	not tested	7.30325	1.57083	NA	NA	NA	1419	NA
Green Bay PLT	PLT	Brown	54302	Wisconsin (WI)	276	2020-08-30	06:00:00	2	4	49.2	189000	24-hr flow-weighted composite	0.085	5023.2	2025.6	10576.8	1355.48	2121.03	7166.09	4586.4	1740	9993.6	925.354	3569.44	6736.76	4804.8	no	NA	NA	2.87213	not tested	19.903	2.29167	272	7.3	230	NA	NA
Green Bay PLT	PLT	Brown	54302	Wisconsin (WI)	277	2020-08-31	06:00:00	2	4	49.2	189000	24-hr flow-weighted composite	0.085	8743.2	4437.6	15518.4	708.499	2121.03	7166.09	4524	1706.4	9895.2	882.298	3569.44	6736.76	6633.6	no	NA	NA	3.96025	no	22.663	2.29167	186	7.4	210	NA	NA
Green Bay PLT	PLT	Brown	54302	Wisconsin (WI)	284	2020-09-06	06:00:00	2	4	49.2	189000	24-hr flow-weighted composite	0.085	8409.6	4442.4	14575.2	1350.36	2121.03	7166.09	2736	796.8	6993.6	600.518	3569.44	6736.76	5572.8	no	NA	NA	1.54093	not tested	16.496	2.29167	408	7.1	210	NA	NA
Green Bay PLT	PLT	Brown	54302	Wisconsin (WI)	285	2020-09-07	06:00:00	2	4	49.2	189000	24-hr flow-weighted composite	0.085	12072	7106.4	19269.6	2257.24	2121.03	7166.09	6146.4	2928	11673.6	1566.9	3569.44	6736.76	9109.2	no	NA	NA	2.05993	not tested	17.66	2.29167	534	7.5	240	NA	NA
Green Bay PLT	PLT	Brown	54302	Wisconsin (WI)	315	2020-09-13	06:00:00	2	4	49.2	189000	24-hr flow-weighted composite	0.085	19377.6	12928.8	27943.2	2277.82	2121.03	7166.09	8534.4	4543.2	14702.4	1695.09	3569.44	6736.76	13956	no	7.71758e+06	5.44781e+08	3.19987	not tested	22.094	2.29167	156	7.7	150	NA	NA
Green Bay PLT	PLT	Brown	54302	Wisconsin (WI)	316	2020-09-14	06:00:00	2	4	49.2	189000	24-hr flow-weighted composite	0.085	22166.4	15021.6	31552.8	2465.07	2121.03	7166.09	11294.4	6393.6	18482.4	960.34	3569.44	6736.76	16730.4	no	1.81366e+07	5.37355e+08	6.078	not tested	23.813	2.29167	258	7.6	240	NA	NA
Green Bay PLT	PLT	Brown	54302	Wisconsin (WI)	344	2020-09-20	06:00:00	2	4	49.2	189000	24-hr flow-weighted composite	0.085	23692.8	16720.8	32870.4	7747.38	2121.03	7166.09	12892.8	7812	20212.8	3058.23	3569.44	6736.76	18292.8	no	14223768	5.72407e+08	2.692	not tested	18.475	2.29167	214	7.7	180	NA	NA
Green Bay PLT	PLT	Brown	54302	Wisconsin (WI)	345	2020-09-21	06:00:00	2	4	49.2	189000	24-hr flow-weighted composite	0.085	37243.2	27820.8	48866.4	3360.41	2121.03	7166.09	19432.8	12816	28276.8	1478.34	3569.44	6736.76	28338	no	16572096	6.15902e+08	5.34304	not tested	20.722	2.29167	284	7.5	240	NA	NA
Green Bay PLT	PLT	Brown	54302	Wisconsin (WI)	377	2020-09-27	06:00:00	2	4	49.2	189000	24-hr flow-weighted composite	0.085	23959.2	16992	33004.8	6570.23	2121.03	7166.09	14308.8	9283.2	21465.6	5530.31	3569.44	6736.76	19134	no	17184456	6.39206e+08	4.79824	not tested	21.741	2.29167	206	7.6	190	NA	NA
Green Bay PLT	PLT	Brown	54302	Wisconsin (WI)	378	2020-09-28	06:00:00	2	4	49.2	189000	24-hr flow-weighted composite	0.085	36559.2	27211.2	48172.8	6962.22	2121.03	7166.09	19980	13329.6	28927.2	4789.97	3569.44	6736.76	28269.6	no	19711536	6.1986e+08	4.60867	not tested	24.7594	2.29167	162	7.6	200	NA	NA
Green Bay PLT	PLT	Brown	54302	Wisconsin (WI)	397	2020-10-04	06:00:00	1	1	49.2	189000	24-hr flow-weighted composite	0.085	38496	27609.6	52252.8	NA	2121.03	7166.09	19699.2	12192	30124.8	NA	3569.44	6736.76	29097.6	no	15519072	5.734e+08	3.9141	no	22.8707	2.29167	194	7.6	160	NA	NA
Green Bay PLT	PLT	Brown	54302	Wisconsin (WI)	398	2020-10-05	06:00:00	1	1	49.2	189000	24-hr flow-weighted composite	0.085	53971.2	42278.4	67900.8	NA	2121.03	7166.09	31017.6	22348.8	41942.4	NA	3569.44	6736.76	42494.4	no	22088736	8.96228e+08	5.04199	not tested	23.7606	2.29167	224	7.5	280	NA	NA
Green Bay PLT	PLT	Brown	54302	Wisconsin (WI)	408	2020-10-07	06:00:00	1	1	49.2	189000	24-hr flow-weighted composite	0.085	35164.8	26553.6	45686.4	NA	2121.03	7166.09	20707.2	14246.4	29088	NA	3569.44	6736.76	27936	no	2.04293e+07	5.43015e+08	4.20532	not tested	23.9265	2.29167	441	7.5	280	NA	NA
Green Bay PLT	PLT	Brown	54302	Wisconsin (WI)	422	2020-10-11	06:00:00	1	1	49.2	189000	24-hr flow-weighted composite	0.085	32496	22876.8	44822.4	NA	2121.03	7166.09	24585.6	16329.6	35548.8	NA	3569.44	6736.76	28540.8	no	1.65192e+07	5.14385e+08	1.71686	not tested	21.8883	2.29167	308	7.7	190	1410	NA
Green Bay PLT	PLT	Brown	54302	Wisconsin (WI)	423	2020-10-12	06:00:00	1	1	49.2	189000	24-hr flow-weighted composite	0.085	26553.6	17913.6	37929.6	NA	2121.03	7166.09	15926.4	9436.8	25180.8	NA	3569.44	6736.76	21240	no	3.49593e+07	2.4909e+08	1.64841	not tested	25.638	2.29167	248	7.4	220	1814	NA
Green Bay PLT	PLT	Brown	54302	Wisconsin (WI)	432	2020-10-14	06:00:00	1	1	49.2	189000	24-hr flow-weighted composite	0.085	62582.4	49670.4	77836.8	NA	2121.03	7166.09	36268.8	26640	48259.2	NA	3569.44	6736.76	49425.6	no	2.25846e+07	5.95088e+08	7.84315	no	24.3409	2.29167	146	7.5	190	1964	NA
Green Bay PLT	PLT	Brown	54302	Wisconsin (WI)	448	2020-10-18	06:00:00	1	1	49.2	189000	24-hr flow-weighted composite	0.085	49242.8	36764	64606.6	NA	3094.34	10454.5	29341.2	19929.6	41665.9	NA	5207.42	9828.19	39292	no	3.05916e+07	7.00369e+08	3.46799	not tested	21.4849	1.57083	373	7.7	210	1356	NA
Green Bay PLT	PLT	Brown	54302	Wisconsin (WI)	449	2020-10-19	06:00:00	1	1	49.2	189000	24-hr flow-weighted composite	0.085	55713.2	41721.9	72911.8	NA	3094.34	10454.5	26260	16988.5	38780.8	NA	5207.42	9828.19	40986.6	no	3.72672e+07	1.01229e+09	5.44667	not tested	23.8883	1.57083	NA	NA	NA	1889	NA
Green Bay PLT	PLT	Brown	54302	Wisconsin (WI)	460	2020-10-21	06:00:00	1	1	49.2	189000	24-hr flow-weighted composite	0.085	48290.4	35209.4	64648.6	NA	3094.34	10454.5	30027.4	19957.6	43430.5	NA	5207.42	9828.19	39158.9	no	29862872	4.35104e+08	9.26127	not tested	24.0113	1.57083	NA	NA	NA	2090	NA
Green Bay PLT	PLT	Brown	54302	Wisconsin (WI)	472	2020-10-25	06:00:00	1	1	49.2	189000	24-hr flow-weighted composite	0.085	30027.4	19033.2	45083.2	NA	3094.34	10454.5	22184.4	12926.9	35545.5	NA	5207.42	9828.19	26105.9	no	1.72876e+07	3.51273e+08	8.55841	not tested	31.95	1.57083	NA	NA	NA	1289	NA
Green Bay PLT	PLT	Brown	54302	Wisconsin (WI)	473	2020-10-26	06:00:00	1	1	49.2	189000	24-hr flow-weighted composite	0.085	38178.5	27268.4	52001.8	NA	3094.34	10454.5	27660.5	18529.1	39747.1	NA	5207.42	9828.19	32919.5	no	5.07392e+07	2.54748e+08	6.89357	not tested	33.76	1.57083	182	8	160	1609	NA
Green Bay PLT	PLT	Brown	54302	Wisconsin (WI)	490	2020-10-28	06:00:00	2	2	49.2	189000	24-hr flow-weighted composite	0.085	44551	32884.5	59095.5	11960.6	3094.34	10454.5	26232	17534.7	37835.4	8025.06	5207.42	9828.19	35391.5	no	1.46134e+07	4.41426e+08	4.5802	not tested	28.7514	1.57083	152	7.5	200	1809	NA
Green Bay PLT	PLT	Brown	54302	Wisconsin (WI)	501	2020-11-01	06:00:00	1	1	49.2	189000	24-hr flow-weighted composite	0.085	76469.1	59116.5	97351.1	NA	3094.34	10454.5	37030.1	25321.6	52309.9	NA	5207.42	9828.19	56749.6	no	3.46715e+07	3.52908e+08	7.71383	no	23.6226	1.57083	322	7.8	200	1335	NA
Green Bay PLT	PLT	Brown	54302	Wisconsin (WI)	502	2020-11-02	06:00:00	1	1	49.2	189000	24-hr flow-weighted composite	0.085	67995.9	53458.4	85292.5	NA	3094.34	10454.5	27170.3	18319	38794.8	NA	5207.42	9828.19	47583.1	no	4.10176e+07	4.27293e+08	8.44908	not tested	25.8337	1.57083	178	7.6	240	1745	NA
Green Bay PLT	PLT	Brown	54302	Wisconsin (WI)	515	2020-11-04	NA	1	1	49.2	189000	24-hr flow-weighted composite	0.085	68276	53584.4	85754.7	NA	3094.34	10454.5	22114.4	14159.4	32912.5	NA	5207.42	9828.19	45195.2	no	3.18924e+07	3.93315e+08	10.0014	not tested	NA	1.57083	NA	NA	NA	NA	NA
Green Bay PLT	PLT	Brown	54302	Wisconsin (WI)	532	2020-11-08	06:00:00	1	1	49.2	189000	24-hr flow-weighted composite	0.085	26722.2	17604.7	38892.8	NA	3094.34	10454.5	40587.5	29117.1	55083	NA	5207.42	9828.19	33654.8	no	1.42472e+07	3.09524e+08	2.7982	not tested	23.1697	1.57083	128	7.7	140	1372	NA
Green Bay PLT	PLT	Brown	54302	Wisconsin (WI)	533	2020-11-09	06:00:00	1	1	49.2	189000	24-hr flow-weighted composite	0.085	36638	25055.5	51749.7	NA	3094.34	10454.5	25181.6	15770	38136.5	NA	5207.42	9828.19	30909.8	no	2.25553e+07	2.89177e+08	5.40977	not tested	26.13	1.57083	182	7.5	180	1878	NA
Green Bay PLT	PLT	Brown	54302	Wisconsin (WI)	545	2020-11-11	06:00:00	1	1	49.2	189000	24-hr flow-weighted composite	0.085	47506.1	33430.7	65516.9	NA	3094.34	10454.5	33360.7	21792.3	48906.6	NA	5207.42	9828.19	40433.4	no	1.94433e+07	3.82673e+08	9.38014	not tested	33.0415	1.57083	150	7.7	160	1902	NA
Green Bay PLT	PLT	Brown	54302	Wisconsin (WI)	557	2020-11-15	06:00:00	2	2	49.2	189000	24-hr flow-weighted composite	0.085	56217.4	42947.4	72393.6	19187.3	3094.34	10454.5	38913.8	28101.7	52667.1	15188.8	5207.42	9828.19	47565.6	no	8.17022e+06	3.25076e+08	8.12213	no	32.9738	1.57083	140	7.7	130	1376	NA
Green Bay PLT	PLT	Brown	54302	Wisconsin (WI)	558	2020-11-16	06:00:00	1	1	49.2	189000	24-hr flow-weighted composite	0.085	19719.5	11680.4	31175.9	NA	3094.34	10454.5	16428.3	9187.5	27100.3	NA	5207.42	9828.19	18073.9	no	1.60334e+07	3.7522e+08	9.61511	not tested	32.2463	1.57083	172	7.6	160	1570	NA
Green Bay PLT	PLT	Brown	54302	Wisconsin (WI)	568	2020-11-18	06:00:00	1	1	49.2	189000	24-hr flow-weighted composite	0.085	80642.7	64200.4	100026	NA	3094.34	10454.5	44649	32674.4	59578.7	NA	3094.34	10454.5	62645.9	no	2.4711e+07	NA	15.9139	not tested	30.2628	1.57083	190	7.7	180	1880	NA
Green Bay PLT	PLT	Brown	54302	Wisconsin (WI)	580	2020-11-22	06:00:00	1	1	49.2	189000	24-hr flow-weighted composite	0.085	23444.9	15013.7	34887.3	NA	3094.34	10454.5	8781.34	4019.53	16680.4	NA	3094.34	10454.5	16113.1	no	2.2862e+07	6.59277e+07	4.71568	not tested	25.2807	1.57083	180	7.6	160	1358	NA
Green Bay PLT	PLT	Brown	54302	Wisconsin (WI)	581	2020-11-23	06:00:00	1	1	49.2	189000	24-hr flow-weighted composite	0.085	22478.6	14397.5	33444.7	NA	3094.34	10454.5	7492.85	3235.23	14761.6	NA	3094.34	10454.5	14985.7	no	2.11917e+07	1.31048e+08	4.5007	not tested	27.2388	1.57083	216	7.5	210	1708	NA
Green Bay PLT	PLT	Brown	54302	Wisconsin (WI)	602	2020-11-29	06:00:00	1	1	49.2	189000	24-hr flow-weighted composite	0.085	15896.1	9411.58	25125.6	NA	3094.34	10454.5	15013.7	8739.33	24047.2	NA	3094.34	10454.5	15454.9	no	9.91634e+06	4.31851e+08	5.44411	not tested	24.8933	1.57083	246	7.7	180	1440	NA
Green Bay PLT	PLT	Brown	54302	Wisconsin (WI)	603	2020-11-30	06:00:00	1	1	49.2	189000	24-hr flow-weighted composite	0.085	66133.2	51525.6	83597.8	NA	3094.34	10454.5	64228.5	49859	81469	NA	3094.34	10454.5	65180.8	no	1.75022e+07	4.95609e+08	8.19354	no	27.4069	1.57083	180	7.7	180	1885	NA
Green Bay PLT	PLT	Brown	54302	Wisconsin (WI)	616	2020-12-02	06:00:00	2	2	49.2	189000	24-hr flow-weighted composite	0.085	16883.4	9649.67	27422.4	1099.42	3094.34	10454.5	13711.2	7303.78	23458.9	42.016	3094.34	10454.5	15297.3	no	1.69454e+07	7.319e+08	6.89448	not tested	25.4631	1.57083	202	7.5	180	1993	NA
Green Bay PLT	PLT	Brown	54302	Wisconsin (WI)	647	2020-12-06	06:00:00	2	2	49.2	189000	24-hr flow-weighted composite	0.085	9152.49	4075.55	17695.7	553.211	3094.34	10454.5	8613.28	3718.42	16981.5	14.0053	3094.34	10454.5	8882.88	no	1.95297e+07	7.12937e+08	3.77338	not tested	23.7023	1.57083	176	7.7	130	1475	NA
Green Bay PLT	PLT	Brown	54302	Wisconsin (WI)	648	2020-12-07	06:00:00	1	1	49.2	189000	24-hr flow-weighted composite	0.085	21302.1	12828.9	33276.7	NA	3094.34	10454.5	7842.99	3151.2	16162.2	NA	3094.34	10454.5	14572.5	no	3.04926e+07	6.09096e+08	3.59426	not tested	25.6884	1.57083	337	7.6	210	1850	NA
Green Bay PLT	PLT	Brown	54302	Wisconsin (WI)	660	2020-12-10	06:00:00	1	1	49.2	189000	24-hr flow-weighted composite	0.085	50797.3	37436.3	67393.7	NA	3094.34	10454.5	25377.7	16260.2	37786.4	NA	3094.34	10454.5	38087.5	no	4.43209e+07	8.13191e+08	11.7542	not tested	25.347	1.57083	300	7.7	230	2250	NA
Green Bay PLT	PLT	Brown	54302	Wisconsin (WI)	671	2020-12-13	06:00:00	1	1	49.2	189000	24-hr flow-weighted composite	0.085	26428.1	15391.9	42338.1	NA	3094.34	10454.5	7772.96	2520.96	18136.9	NA	3094.34	10454.5	17100.5	no	1.56465e+07	7.70624e+08	8.74799	not tested	23.1	1.57083	156	7.7	160	1765	NA
Green Bay PLT	PLT	Brown	54302	Wisconsin (WI)	672	2020-12-14	06:00:00	1	1	49.2	189000	24-hr flow-weighted composite	0.085	33066.6	22128.4	47506.1	NA	3094.34	10454.5	11386.3	5462.08	20952	NA	3094.34	10454.5	22226.5	no	2.16647e+07	6.65165e+08	8.0877	no	24	1.57083	210	7.5	160	1920	NA
Green Bay PLT	PLT	Brown	54302	Wisconsin (WI)	686	2020-12-16	06:00:00	1	1	49.2	189000	24-hr flow-weighted composite	0.085	25489.7	15770	38976.8	NA	3094.34	10454.5	20629.9	12016.6	33038.6	NA	3094.34	10454.5	23059.8	no	1.55021e+07	3.93737e+08	18.9641	not tested	24.35	1.57083	208	7.6	220	2150	NA
Green Bay PLT	PLT	Brown	54302	Wisconsin (WI)	697	2020-12-20	06:00:00	1	1	49.2	189000	24-hr flow-weighted composite	0.085	12548.8	6260.38	22450.5	NA	3094.34	10454.5	14831.6	7899.01	25363.7	NA	3094.34	10454.5	13690.2	no	2.63482e+07	6.27331e+08	14.7235	not tested	22.1	1.57083	196	7.6	180	1777	NA
Green Bay PLT	PLT	Brown	54302	Wisconsin (WI)	698	2020-12-21	06:00:00	1	1	49.2	189000	24-hr flow-weighted composite	0.085	23388.9	14817.6	35097.4	NA	3094.34	10454.5	23388.9	14817.6	35097.4	NA	3094.34	10454.5	23388.9	no	2.74101e+07	7.05069e+08	15.3465	not tested	24.1	1.57083	236	7.6	260	1918	NA
Green Bay PLT	PLT	Brown	54302	Wisconsin (WI)	724	2020-12-27	06:00:00	1	1	49.2	189000	24-hr flow-weighted composite	0.085	18164.9	9383.57	31750.1	NA	3094.34	10454.5	24229.2	13851.3	39369	NA	5207.42	9828.19	21197.1	no	2.56968e+07	5.90016e+08	13.5486	not tested	21.57	1.57083	220	7.6	180	1400	NA
Green Bay PLT	PLT	Brown	54302	Wisconsin (WI)	725	2020-12-28	06:00:00	1	1	49.2	189000	24-hr flow-weighted composite	0.085	30405.6	19467.4	45251.2	NA	3094.34	10454.5	21526.2	12534.8	34481.1	NA	5207.42	9828.19	25965.9	no	1.98379e+07	6.31426e+08	13.2991	not tested	23.26	1.57083	310	7.4	220	1785	NA
Green Bay PLT	PLT	Brown	54302	Wisconsin (WI)	744	2021-01-03	06:00:00	1	1	49.2	189000	24-hr flow-weighted composite	0.085	17702.7	10111.9	28752.9	NA	3094.34	10454.5	16596.3	9285.54	27380.4	NA	5207.42	9828.19	17149.5	no	1.47025e+07	NA	11.4607	no	20.58	1.57083	274	7.6	180	1517	NA
Green Bay PLT	PLT	Brown	54302	Wisconsin (WI)	762	2021-01-06	06:00:00	1	1	49.2	189000	24-hr flow-weighted composite	0.085	13977.3	7212.75	24411.3	NA	3094.34	10454.5	13977.3	7212.75	24411.3	NA	5207.42	9828.19	13977.3	no	3.74793e+07	NA	1.1775	no	23.7	1.57083	NA	NA	NA	2480	NA
Green Bay PLT	PLT	Brown	54302	Wisconsin (WI)	771	2021-01-10	06:00:00	1	1	49.2	189000	24-hr flow-weighted composite	0.085	30601.7	20643.9	43696.6	NA	3094.34	10454.5	13249	7058.69	22674.6	NA	5207.42	9828.19	21925.3	no	2.48089e+07	NA	14.9424	not tested	21.3	1.57083	NA	NA	NA	1723	NA
Green Bay PLT	PLT	Brown	54302	Wisconsin (WI)	785	2021-01-13	06:00:00	1	1	49.2	189000	24-hr flow-weighted composite	0.085	60419	46091.6	77813.6	NA	3094.34	10454.5	37240.2	26204	51343.6	NA	5207.42	9828.19	48829.6	no	3.44737e+07	NA	34.8665	not tested	23.76	1.57083	NA	NA	NA	2130	NA
Green Bay PLT	PLT	Brown	54302	Wisconsin (WI)	796	2021-01-17	06:00:00	1	1	49.2	189000	24-hr flow-weighted composite	0.085	17842.8	10392	28570.9	NA	3094.34	10454.5	10490	5027.91	19299.3	NA	5207.42	9828.19	14166.4	no	1.28119e+07	NA	7.73021	not tested	24.3308	1.57083	NA	NA	NA	1725	NA
Green Bay PLT	PLT	Brown	54302	Wisconsin (WI)	807	2021-01-20	06:00:00	2	2	49.2	189000	24-hr flow-weighted composite	0.085	20356.8	12233.7	31869.1	1477.56	3094.34	10454.5	15608.9	8620.28	26007.9	273.104	5207.42	9828.19	17982.8	no	1.81861e+07	NA	14.9335	not tested	26.04	1.57083	NA	NA	NA	2070	NA
Milwaukee Jones Island	JI	Milwaukee	53207	Wisconsin (WI)	265	2020-08-31	00:00:00	2	4	330	470007	24-hr flow-weighted composite	0.63	6285.6	3031.2	11532	730.698	2121.03	7166.09	4336.8	1756.8	8940	506.734	3569.44	6736.76	5311.2	no	NA	NA	7.35285	not tested	67	2.29167	230	NA	460	NA	NA
Milwaukee Jones Island	JI	Milwaukee	53207	Wisconsin (WI)	269	2020-09-01	00:00:00	2	4	330	470007	24-hr flow-weighted composite	0.63	19555.2	13267.2	27950.4	3984.21	2121.03	7166.09	14068.8	8829.6	21439.2	2873.18	3569.44	6736.76	16812	no	1.46193e+07	NA	9.92081	not tested	77	2.29167	220	NA	270	NA	NA
Milwaukee Jones Island	JI	Milwaukee	53207	Wisconsin (WI)	291	2020-09-08	00:00:00	2	4	330	470007	24-hr flow-weighted composite	0.63	7363.2	3530.4	13658.4	1102.68	2121.03	7166.09	1948.8	636.8	7232	782.69	3569.44	6736.76	4656	no	15612084	NA	2.21171	not tested	166	2.29167	390	NA	280	NA	NA
Milwaukee Jones Island	JI	Milwaukee	53207	Wisconsin (WI)	295	2020-09-09	00:00:00	2	4	330	470007	24-hr flow-weighted composite	0.63	4576.8	1900.8	9504	1278.35	2121.03	7166.09	3410.4	1130.4	7963.2	445.226	3569.44	6736.76	3993.6	no	9.57285e+06	NA	3.73301	not tested	144	2.29167	390	NA	260	NA	NA
Milwaukee Jones Island	JI	Milwaukee	53207	Wisconsin (WI)	301	2020-09-13	00:00:00	2	4	330	470007	24-hr flow-weighted composite	0.63	4944	1848	10730.4	731.083	2121.03	7166.09	4000.8	1317.6	9398.4	516.238	3569.44	6736.76	4472.4	no	5.22976e+06	3.12685e+08	8.09876	not tested	79	2.29167	130	NA	120	NA	NA
Milwaukee Jones Island	JI	Milwaukee	53207	Wisconsin (WI)	303	2020-09-14	00:00:00	2	4	330	470007	24-hr flow-weighted composite	0.63	8080.8	4216.8	14109.6	1348.57	2121.03	7166.09	6312	2923.2	11870.4	484.15	3569.44	6736.76	7196.4	no	9.14077e+06	4.3409e+08	4.17582	no	83	2.29167	260	NA	160	NA	NA
Milwaukee Jones Island	JI	Milwaukee	53207	Wisconsin (WI)	309	2020-09-15	00:00:00	2	4	330	470007	24-hr flow-weighted composite	0.63	9309.6	4648.8	16723.2	1032.63	2121.03	7166.09	9686.4	4879.2	17239.2	856.205	3569.44	6736.76	9498	no	10021020	4.08946e+08	4.26058	not tested	70	2.29167	300	NA	330	NA	NA
Milwaukee Jones Island	JI	Milwaukee	53207	Wisconsin (WI)	324	2020-09-16	00:00:00	2	4	330	470007	24-hr flow-weighted composite	0.63	7572	3816	13502.4	1150.41	2121.03	7166.09	5275.2	2337.6	10440	1460.89	3569.44	6736.76	6423.6	no	1.34703e+07	5.00876e+08	5.07911	not tested	83	2.29167	200	NA	260	NA	NA
Milwaukee Jones Island	JI	Milwaukee	53207	Wisconsin (WI)	327	2020-09-17	00:00:00	2	4	330	470007	24-hr flow-weighted composite	0.63	11580	6856.8	18410.4	2733.16	2121.03	7166.09	10310.4	5817.6	16917.6	877.109	3569.44	6736.76	10945.2	no	1.68607e+07	3.93923e+08	6.90455	not tested	66	2.29167	200	NA	300	NA	NA
Milwaukee Jones Island	JI	Milwaukee	53207	Wisconsin (WI)	330	2020-09-20	00:00:00	2	4	330	470007	24-hr flow-weighted composite	0.63	9904.8	5596.8	16332	2047.33	2121.03	7166.09	4370.4	1699.2	9228	450.695	3569.44	6736.76	7137.6	no	1.28945e+07	4.63924e+08	3.65131	not tested	77	2.29167	240	NA	150	NA	NA
Milwaukee Jones Island	JI	Milwaukee	53207	Wisconsin (WI)	332	2020-09-21	00:00:00	2	4	330	470007	24-hr flow-weighted composite	0.63	10881.6	6206.4	17827.2	2307.99	2121.03	7166.09	6292.8	2896.8	12007.2	1278.8	3569.44	6736.76	8587.2	no	29387325	6.26715e+08	4.72825	not tested	61	2.29167	260	NA	260	NA	NA
Milwaukee Jones Island	JI	Milwaukee	53207	Wisconsin (WI)	338	2020-09-22	00:00:00	2	4	330	470007	24-hr flow-weighted composite	0.63	14803.2	9316.8	22404	2671.77	2121.03	7166.09	12074.4	7140	19128	1023.86	3569.44	6736.76	13438.8	no	29922216	6.88048e+08	4.48058	not tested	68	2.29167	350	NA	360	NA	NA
Milwaukee Jones Island	JI	Milwaukee	53207	Wisconsin (WI)	353	2020-09-23	00:00:00	2	4	330	470007	24-hr flow-weighted composite	0.63	5767.2	2517.6	11332.8	820.293	2121.03	7166.09	7207.2	3520.8	13195.2	1288	3569.44	6736.76	6487.2	no	12533328	4.58089e+08	3.03015	not tested	67	2.29167	260	NA	390	NA	NA
Milwaukee Jones Island	JI	Milwaukee	53207	Wisconsin (WI)	355	2020-09-24	00:00:00	2	4	330	470007	24-hr flow-weighted composite	0.63	15412.8	9626.4	23481.6	2665.82	2121.03	7166.09	7989.6	3981.6	14323.2	290.479	3569.44	6736.76	11701.2	no	18020688	6.2522e+08	3.27481	not tested	60	2.29167	300	NA	330	NA	NA
Milwaukee Jones Island	JI	Milwaukee	53207	Wisconsin (WI)	359	2020-09-27	00:00:00	2	4	330	470007	24-hr flow-weighted composite	0.63	9309.6	5176.8	15727.2	2897.44	2121.03	7166.09	5570.4	2383.2	11061.6	701.998	3569.44	6736.76	7440	no	8.45518e+06	4.13697e+08	3.65936	not tested	76	2.29167	150	NA	160	NA	NA
Milwaukee Jones Island	JI	Milwaukee	53207	Wisconsin (WI)	361	2020-09-28	00:00:00	2	4	330	470007	24-hr flow-weighted composite	0.63	9576	5167.2	16221.6	478.534	2121.03	7166.09	4704	1903.2	9816	1311.77	3569.44	6736.76	7140	no	13624560	5.22233e+08	1.89387	not tested	87	2.29167	380	NA	260	NA	NA
Milwaukee Jones Island	JI	Milwaukee	53207	Wisconsin (WI)	365	2020-09-29	00:00:00	4	9	330	470007	24-hr flow-weighted composite	0.63	26500.3	18514.1	36806.4	2103.19	2121.03	7166.09	16759.5	10644.3	25226.7	1954.86	3569.44	6736.76	21629.9	no	27845448	5.70051e+08	10.0201	not tested	63	2.29167	320	NA	290	NA	NA
Milwaukee Jones Island	JI	Milwaukee	53207	Wisconsin (WI)	381	2020-09-30	00:00:00	4	8	330	470007	24-hr flow-weighted composite	0.63	28023.6	19941.6	38424	4423.6	2121.03	7166.09	16630.8	10620	24993.6	2988.75	3569.44	6736.76	22327.2	no	3.29066e+07	6.18363e+08	5.20922	no	84	2.29167	300	NA	310	NA	NA
Milwaukee Jones Island	JI	Milwaukee	53207	Wisconsin (WI)	383	2020-10-01	00:00:00	4	8	330	470007	24-hr flow-weighted composite	0.63	18769.2	12266.4	27691.2	3619.48	2121.03	7166.09	13113.6	7904.4	20776.8	3017.4	3569.44	6736.76	15941.4	no	2.74306e+07	3.55926e+08	5.91624	not tested	78	2.29167	260	NA	360	NA	NA
Milwaukee Jones Island	JI	Milwaukee	53207	Wisconsin (WI)	387	2020-10-05	00:00:00	1	1	330	470007	24-hr flow-weighted composite	0.63	23472	16252.8	32812.8	NA	2121.03	7166.09	13113.6	7891.2	20486.4	NA	3569.44	6736.76	18292.8	no	20660640	3.71033e+08	5.67257	not tested	54	2.29167	190	NA	330	NA	NA
Milwaukee Jones Island	JI	Milwaukee	53207	Wisconsin (WI)	390	2020-10-06	00:00:00	1	1	330	470007	24-hr flow-weighted composite	0.57	27936	19756.8	38361.6	NA	2121.03	7166.09	12489.6	7276.8	19996.8	NA	3569.44	6736.76	20212.8	no	17661408	5.09151e+08	5.87576	not tested	63	2.29167	260	NA	380	NA	NA
Milwaukee Jones Island	JI	Milwaukee	53207	Wisconsin (WI)	412	2020-10-12	00:00:00	1	1	330	470007	24-hr flow-weighted composite	0.62	12057.6	7363.2	18624	NA	2121.03	7166.09	6028.8	2889.6	11088	NA	3569.44	6736.76	9043.2	no	3.75423e+07	5.86069e+08	0.892347	not tested	80	2.29167	500	NA	540	1166	NA
Milwaukee Jones Island	JI	Milwaukee	53207	Wisconsin (WI)	416	2020-10-13	00:00:00	1	1	330	470007	24-hr flow-weighted composite	0.63	30355.2	22214.4	40512	NA	2121.03	7166.09	23750.4	16627.2	32899.2	NA	3569.44	6736.76	27052.8	no	1.32698e+07	5.23714e+08	3.34167	no	80	2.29167	180	NA	260	1143	NA
Milwaukee Jones Island	JI	Milwaukee	53207	Wisconsin (WI)	439	2020-10-19	00:00:00	1	1	330	470007	24-hr flow-weighted composite	0.64	25783.8	17128.5	37282.2	NA	3094.34	10454.5	19341.4	11960.6	29565.3	NA	5207.42	9828.19	22562.6	no	2.25877e+07	5.7064e+08	3.17424	not tested	55	1.57083	160	NA	380	1289	NA
Milwaukee Jones Island	JI	Milwaukee	53207	Wisconsin (WI)	442	2020-10-20	00:00:00	1	1	330	470007	24-hr flow-weighted composite	0.64	32786.5	22562.6	46063.5	NA	3094.34	10454.5	27814.6	18473	40223.3	NA	5207.42	9828.19	30300.5	no	1.60724e+07	5.6538e+08	4.322	not tested	59	1.57083	200	NA	310	1411	NA
Milwaukee Jones Island	JI	Milwaukee	53207	Wisconsin (WI)	463	2020-10-26	00:00:00	1	1	330	470007	24-hr flow-weighted composite	0.65	45545.3	32212.3	62533.8	NA	3094.34	10454.5	17954.8	10055.8	29635.3	NA	5207.42	9828.19	31750.1	no	1.55498e+07	4.12784e+08	3.4187	not tested	66	1.57083	170	NA	170	1290	NA
Milwaukee Jones Island	JI	Milwaukee	53207	Wisconsin (WI)	466	2020-10-27	00:00:00	1	1	330	470007	24-hr flow-weighted composite	0.65	31708.1	21232.1	45559.3	NA	3094.34	10454.5	8739.33	3767.43	17226.6	NA	5207.42	9828.19	20223.7	no	2.11598e+07	3.65208e+08	3.68596	not tested	64	1.57083	210	NA	210	1265	NA
Milwaukee Jones Island	JI	Milwaukee	53207	Wisconsin (WI)	492	2020-11-02	00:00:00	1	1	330	470007	24-hr flow-weighted composite	0.65	116244	96160.6	139311	NA	3094.34	10454.5	32422.3	22310.5	45559.3	NA	5207.42	9828.19	74333.3	no	2.30832e+07	7.61517e+08	4.79118	no	56	1.57083	240	NA	240	1249	NA
Milwaukee Jones Island	JI	Milwaukee	53207	Wisconsin (WI)	494	2020-11-03	00:00:00	1	1	330	470007	24-hr flow-weighted composite	0.65	57099.7	42884.3	74550.4	NA	3094.34	10454.5	26414.1	17086.5	39004.9	NA	5207.42	9828.19	41756.9	no	2.0471e+07	5.40718e+08	4.21955	not tested	56	1.57083	260	NA	260	1268	NA
Milwaukee Jones Island	JI	Milwaukee	53207	Wisconsin (WI)	523	2020-11-09	00:00:00	1	1	330	470007	24-hr flow-weighted composite	0.64	65545	49746.9	84788.3	NA	3094.34	10454.5	36133.8	24705.4	51035.4	NA	5207.42	9828.19	50839.4	no	1.97477e+08	5.47088e+08	3.66317	not tested	55	1.57083	210	NA	280	1198	NA
Milwaukee Jones Island	JI	Milwaukee	53207	Wisconsin (WI)	525	2020-11-10	00:00:00	1	1	330	470007	24-hr flow-weighted composite	0.59	72379.6	54494.8	94269.9	NA	3094.34	10454.5	24971.5	15027.7	39004.9	NA	5207.42	9828.19	48675.5	no	4.91007e+07	3.45593e+08	1.06985	not tested	87	1.57083	720	NA	530	1097	NA
Milwaukee Jones Island	JI	Milwaukee	53207	Wisconsin (WI)	548	2020-11-16	00:00:00	2	2	330	470007	24-hr flow-weighted composite	0.64	105418	85803.7	128317	36175.8	3094.34	10454.5	55594.2	41609.8	72862.7	16673.3	5207.42	9828.19	80506.2	no	3.51459e+07	5.26433e+08	8.33485	not tested	53	1.57083	220	NA	300	1250	NA
Milwaukee Jones Island	JI	Milwaukee	53207	Wisconsin (WI)	551	2020-11-17	00:00:00	1	1	330	470007	24-hr flow-weighted composite	0.65	56595.6	43066.4	73051.8	NA	3094.34	10454.5	42198.1	30643.7	56665.6	NA	5207.42	9828.19	49396.8	no	1.52813e+07	4.70695e+08	4.41172	no	54	1.57083	240	NA	470	1301	NA
Milwaukee Jones Island	JI	Milwaukee	53207	Wisconsin (WI)	571	2020-11-23	00:00:00	1	1	330	470007	24-hr flow-weighted composite	0.64	82715.5	67827.8	99914	NA	3094.34	10454.5	38248.6	28374.8	50433.2	NA	3094.34	10454.5	60482	no	6.41223e+07	6.24626e+08	5.37145	not tested	66	1.57083	250	NA	280	1260	NA
Milwaukee Jones Island	JI	Milwaukee	53207	Wisconsin (WI)	574	2020-11-24	00:00:00	1	1	330	470007	24-hr flow-weighted composite	0.64	57575.9	44873.1	72785.7	NA	3094.34	10454.5	26302	17982.8	37142.1	NA	3094.34	10454.5	41939	no	2.50983e+07	4.32371e+08	3.84202	not tested	137	1.57083	310	NA	270	961	NA
Milwaukee Jones Island	JI	Milwaukee	53207	Wisconsin (WI)	593	2020-11-30	00:00:00	1	1	330	470007	24-hr flow-weighted composite	0.63	39130.9	27674.5	53724.5	NA	3094.34	10454.5	17492.7	10181.9	28010.7	NA	3094.34	10454.5	28311.8	no	2.47673e+07	5.30207e+08	6.50253	no	85	1.57083	160	NA	NA	1365	NA
Milwaukee Jones Island	JI	Milwaukee	53207	Wisconsin (WI)	596	2020-12-01	00:00:00	1	1	330	470007	24-hr flow-weighted composite	0.63	26134	17058.5	38304.6	NA	3094.34	10454.5	14061.4	7688.93	23613	NA	3094.34	10454.5	20097.7	no	1.50793e+07	4.74459e+08	4.54979	not tested	82	1.57083	170	NA	280	1360	NA
Milwaukee Jones Island	JI	Milwaukee	53207	Wisconsin (WI)	638	2020-12-07	00:00:00	1	2	330	470007	24-hr flow-weighted composite	0.64	107659	85201.4	134255	6190.36	3094.34	10454.5	59214.5	42954.4	79627.3	602.229	3094.34	10454.5	83436.8	no	2.57695e+07	7.65455e+08	7.01677	not tested	56	1.57083	200	NA	240	1310	NA
Milwaukee Jones Island	JI	Milwaukee	53207	Wisconsin (WI)	640	2020-12-08	00:00:00	1	2	330	470007	24-hr flow-weighted composite	0.65	39292	26119.9	56784.6	4082.55	3094.34	10454.5	25188.6	14922.7	39824.2	819.312	3094.34	10454.5	32240.3	no	2.89262e+07	6.4227e+08	3.74992	not tested	55	1.57083	230	NA	370	1310	NA
Milwaukee Jones Island	JI	Milwaukee	53207	Wisconsin (WI)	663	2020-12-14	00:00:00	1	1	330	470007	24-hr flow-weighted composite	0.64	37240.2	25111.6	53192.3	NA	3094.34	10454.5	14887.7	7688.93	26007.9	NA	3094.34	10454.5	26063.9	no	1.16157e+07	4.3832e+08	2.91402	no	106	1.57083	250	NA	220	1250	NA
Milwaukee Jones Island	JI	Milwaukee	53207	Wisconsin (WI)	665	2020-12-15	00:00:00	1	1	330	470007	24-hr flow-weighted composite	0.58	39817.2	27226.4	56245.4	NA	3094.34	10454.5	24873.5	15195.8	38444.6	NA	3094.34	10454.5	32345.3	no	1.81226e+07	4.74578e+08	12.5496	not tested	86	1.57083	200	NA	250	1300	NA
Milwaukee Jones Island	JI	Milwaukee	53207	Wisconsin (WI)	689	2020-12-21	00:00:00	1	1	330	470007	24-hr flow-weighted composite	0.62	2254.86	280.107	8165.11	NA	3094.34	10454.5	4523.72	1232.47	11582.4	NA	3094.34	10454.5	3389.29	no	5.20312e+06	4.75407e+08	1.47564	not tested	63	1.57083	190	NA	220	1491	NA
Milwaukee Jones Island	JI	Milwaukee	53207	Wisconsin (WI)	691	2020-12-22	00:00:00	1	1	330	470007	24-hr flow-weighted composite	0.63	37716.4	25797.8	53276.3	NA	3094.34	10454.5	31820.1	20966	46315.6	NA	3094.34	10454.5	34768.2	no	2.27503e+07	1.0658e+09	23.4533	not tested	86	1.57083	190	NA	240	1333	NA
Milwaukee Jones Island	JI	Milwaukee	53207	Wisconsin (WI)	716	2020-12-28	00:00:00	1	1	330	470007	24-hr flow-weighted composite	0.63	100026	78878	125110	NA	3094.34	10454.5	75278.7	57141.8	97393.1	NA	5207.42	9828.19	87652.4	no	2.39099e+07	8.98551e+08	27.9513	not tested	76	1.57083	200	NA	250	1314	NA
Milwaukee Jones Island	JI	Milwaukee	53207	Wisconsin (WI)	718	2020-12-29	00:00:00	1	1	330	470007	24-hr flow-weighted composite	0.56	47884.2	34355.1	64998.8	NA	3094.34	10454.5	32688.4	21708.3	47268	NA	5207.42	9828.19	40286.3	no	1.37135e+07	4.91842e+08	18.6655	not tested	74	1.57083	230	NA	340	1327	NA
Milwaukee Jones Island	JI	Milwaukee	53207	Wisconsin (WI)	737	2021-01-03	00:00:00	2	2	330	470007	24-hr flow-weighted composite	0.65	29943.4	19971.6	43164.4	826.315	3094.34	10454.5	30475.6	20587.8	43605.6	12408.7	5207.42	9828.19	30209.5	no	36511904	NA	11.0397	no	59	1.57083	230	NA	260	1708	NA
Milwaukee Jones Island	JI	Milwaukee	53207	Wisconsin (WI)	755	2021-01-06	00:00:00	1	1	330	470007	24-hr flow-weighted composite	0.59	26414.1	16344.2	40391.4	NA	3094.34	10454.5	10055.8	4341.65	19831.6	NA	5207.42	9828.19	18234.9	no	1.76215e+07	NA	7.98794	no	71	1.57083	230	NA	350	1605	NA
Milwaukee Jones Island	JI	Milwaukee	53207	Wisconsin (WI)	764	2021-01-10	00:00:00	2	1	330	470007	24-hr flow-weighted composite	0.64	35811.6	24327.3	50853.4	NA	3094.34	10454.5	12702.8	6344.42	22730.7	NA	5207.42	9828.19	24257.2	no	1.52662e+07	NA	8.58652	not tested	78	1.57083	190	NA	190	1401	NA
Milwaukee Jones Island	JI	Milwaukee	53207	Wisconsin (WI)	780	2021-01-13	00:00:00	1	1	330	470007	24-hr flow-weighted composite	0.64	59368.6	45069.2	76791.2	NA	3094.34	10454.5	43990.8	31834.1	59284.6	NA	5207.42	9828.19	51679.7	no	2.55743e+07	NA	16.3192	not tested	56	1.57083	320	NA	400	1488	NA
Milwaukee Jones Island	JI	Milwaukee	53207	Wisconsin (WI)	789	2021-01-17	00:00:00	1	1	330	470007	24-hr flow-weighted composite	0.61	8221.13	2675.02	19201.3	NA	3094.34	10454.5	11512.4	4635.77	23739	NA	5207.42	9828.19	9866.76	no	1.05148e+07	NA	10.9625	not tested	78	1.57083	120	NA	180	1880	NA
Milwaukee Jones Island	JI	Milwaukee	53207	Wisconsin (WI)	803	2021-01-20	00:00:00	1	1	330	470007	24-hr flow-weighted composite	0.65	13823.3	6904.63	24733.4	NA	3094.34	10454.5	7534.87	2759.05	16414.3	NA	5207.42	9828.19	10679.1	no	2.4056e+07	NA	8.53125	not tested	64	1.57083	240	NA	340	1562	NA
Milwaukee South Shore	SS	Milwaukee	53154	Wisconsin (WI)	267	2020-08-31	00:00:00	2	4	300	615934	24-hr flow-weighted composite	1.7	12014.4	7171.2	18921.6	1844.58	2121.03	7166.09	7944	4200	13792.8	2014.07	3569.44	6736.76	9979.2	no	NA	NA	9.67703	no	75	2.29167	190	NA	220	NA	NA
Milwaukee South Shore	SS	Milwaukee	53154	Wisconsin (WI)	271	2020-09-01	00:00:00	2	4	300	615934	24-hr flow-weighted composite	1.7	14613.6	8709.6	23061.6	2294.49	2121.03	7166.09	8368.8	4087.2	15240	537.262	3569.44	6736.76	11491.2	no	2.91976e+07	NA	4.96513	not tested	73	2.29167	340	NA	480	NA	NA
Milwaukee South Shore	SS	Milwaukee	53154	Wisconsin (WI)	293	2020-09-08	00:00:00	2	4	300	615934	24-hr flow-weighted composite	1.7	6897.6	3199.2	12981.6	543.984	2121.03	7166.09	2983.2	825.6	7624.8	343.066	3569.44	6736.76	4940.4	no	1.27074e+07	NA	2.66117	not tested	83	2.29167	260	NA	240	NA	NA
Milwaukee South Shore	SS	Milwaukee	53154	Wisconsin (WI)	297	2020-09-09	00:00:00	2	4	300	615934	24-hr flow-weighted composite	1.7	6384	2889.6	12206.4	547.144	2121.03	7166.09	1229.52	316.8	5430.4	597.162	3569.44	6736.76	3806.76	no	12773344	NA	5.4759	not tested	107	2.29167	240	NA	290	NA	NA
Milwaukee South Shore	SS	Milwaukee	53154	Wisconsin (WI)	302	2020-09-13	00:00:00	2	4	300	615934	24-hr flow-weighted composite	1.7	7084.8	3508.8	12828	1153.3	2121.03	7166.09	3182.4	1060.8	7560	755.92	3569.44	6736.76	5133.6	no	1.37779e+07	4.66906e+08	14.4744	not tested	111	2.29167	190	NA	150	NA	NA
Milwaukee South Shore	SS	Milwaukee	53154	Wisconsin (WI)	305	2020-09-14	00:00:00	2	4	300	615934	24-hr flow-weighted composite	1.7	3429.6	1216.8	7850.4	757.796	2121.03	7166.09	3352.8	1132.8	7773.6	646.86	3569.44	6736.76	3391.2	no	7.73307e+06	5.73167e+08	4.7736	no	123	2.29167	150	NA	130	NA	NA
Milwaukee South Shore	SS	Milwaukee	53154	Wisconsin (WI)	311	2020-09-15	00:00:00	2	4	300	615934	24-hr flow-weighted composite	1.7	5224.8	2200.8	10802.4	1492.21	2121.03	7166.09	2745.6	789.6	7339.2	848.827	3569.44	6736.76	3985.2	no	1.37888e+07	7.92231e+08	5.9838	not tested	92	2.29167	220	NA	320	NA	NA
Milwaukee South Shore	SS	Milwaukee	53154	Wisconsin (WI)	325	2020-09-16	00:00:00	2	4	300	615934	24-hr flow-weighted composite	1.7	9175.2	4980	15528	1731.88	2121.03	7166.09	4980	2078.4	10084.8	530.429	3569.44	6736.76	7077.6	no	1.97765e+07	9.05048e+08	6.61797	not tested	84	2.29167	310	NA	360	NA	NA
Milwaukee South Shore	SS	Milwaukee	53154	Wisconsin (WI)	328	2020-09-17	00:00:00	2	4	300	615934	24-hr flow-weighted composite	1.7	10910.4	6180	17841.6	722.072	2121.03	7166.09	5781.6	2548.8	11277.6	564.395	3569.44	6736.76	8346	no	14079348	1.08815e+09	5.51521	not tested	79	2.29167	250	NA	310	NA	NA
Milwaukee South Shore	SS	Milwaukee	53154	Wisconsin (WI)	331	2020-09-20	00:00:00	2	4	300	615934	24-hr flow-weighted composite	1.7	10831.2	6129.6	17788.8	1829.46	2121.03	7166.09	7015.2	3352.8	12967.2	908.138	3569.44	6736.76	8923.2	no	1.91359e+07	9.76613e+08	5.43212	not tested	69	2.29167	230	NA	280	NA	NA
Milwaukee South Shore	SS	Milwaukee	53154	Wisconsin (WI)	334	2020-09-21	00:00:00	2	4	300	615934	24-hr flow-weighted composite	1.7	11304	6520.8	18300	1919.94	2121.03	7166.09	4656	1884	9736.8	1142.69	3569.44	6736.76	7980	no	17458056	1.04583e+09	3.33714	not tested	71	2.29167	220	NA	190	NA	NA
Milwaukee South Shore	SS	Milwaukee	53154	Wisconsin (WI)	340	2020-09-22	00:00:00	2	4	300	615934	24-hr flow-weighted composite	1.7	15463.2	9806.4	23244	2282.95	2121.03	7166.09	8066.4	4147.2	14155.2	753.058	3569.44	6736.76	11764.8	no	3.5241e+07	8.7655e+08	4.99811	not tested	68	2.29167	290	NA	400	NA	NA
Milwaukee South Shore	SS	Milwaukee	53154	Wisconsin (WI)	354	2020-09-23	00:00:00	2	4	300	615934	24-hr flow-weighted composite	1.7	15753.6	9770.4	24055.2	613.049	2121.03	7166.09	7135.2	3446.4	13224	1453.86	3569.44	6736.76	11444.4	no	5.77089e+07	8.89362e+08	4.23128	not tested	68	2.29167	340	NA	430	NA	NA
Milwaukee South Shore	SS	Milwaukee	53154	Wisconsin (WI)	356	2020-09-24	00:00:00	2	4	300	615934	24-hr flow-weighted composite	1.7	19891.2	13154.4	28879.2	1685.7	2121.03	7166.09	9516	5116.8	16221.6	1452.7	3569.44	6736.76	14703.6	no	NA	NA	5.3167	not tested	68	2.29167	320	NA	410	NA	NA
Milwaukee South Shore	SS	Milwaukee	53154	Wisconsin (WI)	360	2020-09-27	00:00:00	2	4	300	615934	24-hr flow-weighted composite	1.7	49113.6	38186.4	62294.4	8566.63	2121.03	7166.09	29685.6	21295.2	40341.6	4100.02	3569.44	6736.76	39399.6	no	27699264	1.01031e+09	7.25301	not tested	63	2.29167	260	NA	320	NA	NA
Milwaukee South Shore	SS	Milwaukee	53154	Wisconsin (WI)	363	2020-09-28	00:00:00	2	4	300	615934	24-hr flow-weighted composite	1.7	9441.6	5030.4	16497.6	2676.72	2121.03	7166.09	5889.6	2589.6	11889.6	1705.11	3569.44	6736.76	7665.6	no	13269432	1.0574e+09	3.52421	not tested	70	2.29167	210	NA	220	NA	NA
Milwaukee South Shore	SS	Milwaukee	53154	Wisconsin (WI)	367	2020-09-29	00:00:00	4	8	300	615934	24-hr flow-weighted composite	1.7	6826.8	3289.2	12882	1298.45	2121.03	7166.09	2685.84	1050.51	7596.34	769.149	3569.44	6736.76	4756.32	no	28783968	7.60806e+08	0.6977	not tested	80	2.29167	480	NA	620	NA	NA
Milwaukee South Shore	SS	Milwaukee	53154	Wisconsin (WI)	382	2020-09-30	00:00:00	4	8	300	615934	24-hr flow-weighted composite	1.7	15802.8	10077.6	23632.8	1116.11	2121.03	7166.09	10192.8	5739.6	16780.8	722.261	3569.44	6736.76	12997.8	no	21930504	1.25266e+09	2.68184	no	71	2.29167	250	NA	330	NA	NA
Milwaukee South Shore	SS	Milwaukee	53154	Wisconsin (WI)	384	2020-10-01	00:00:00	4	8	300	615934	24-hr flow-weighted composite	1.7	13296	7900.8	21007.2	1096.32	2121.03	7166.09	7546.8	3775.2	13695.6	1329.99	3569.44	6736.76	10421.4	no	21800712	6.42977e+08	2.44972	not tested	68	2.29167	320	NA	460	NA	NA
Milwaukee South Shore	SS	Milwaukee	53154	Wisconsin (WI)	389	2020-10-05	00:00:00	1	1	300	615934	24-hr flow-weighted composite	1.7	43248	32736	56064	NA	2121.03	7166.09	21984	14716.8	31584	NA	3569.44	6736.76	32616	no	26978304	8.34538e+08	3.69217	not tested	68	2.29167	230	NA	220	NA	NA
Milwaukee South Shore	SS	Milwaukee	53154	Wisconsin (WI)	392	2020-10-06	00:00:00	1	1	300	615934	24-hr flow-weighted composite	1.7	20016	12950.4	29558.4	NA	2121.03	7166.09	8803.2	4396.8	15753.6	NA	3569.44	6736.76	14409.6	no	5.80997e+07	8.53959e+08	2.1762	not tested	67	2.29167	340	NA	510	NA	NA
Milwaukee South Shore	SS	Milwaukee	53154	Wisconsin (WI)	414	2020-10-12	00:00:00	1	1	300	615934	24-hr flow-weighted composite	1.7	17212.8	11337.6	25056	NA	2121.03	7166.09	7651.2	3955.2	13363.2	NA	3569.44	6736.76	12432	no	2.44714e+07	6.13055e+08	2.40692	not tested	64	2.29167	230	NA	240	1610	NA
Milwaukee South Shore	SS	Milwaukee	53154	Wisconsin (WI)	418	2020-10-13	00:00:00	2	2	300	615934	24-hr flow-weighted composite	1.7	20078.4	12792	30014.4	398.4	2121.03	7166.09	9777.6	4968	17294.4	878.4	3569.44	6736.76	14928	no	2.74085e+07	6.98975e+08	2.40775	no	70	2.29167	340	NA	450	1830	NA
Milwaukee South Shore	SS	Milwaukee	53154	Wisconsin (WI)	440	2020-10-20	00:00:00	1	1	300	615934	24-hr flow-weighted composite	1.7	29089.1	19481.4	41791.9	NA	3094.34	10454.5	18052.9	10700.1	28542.9	NA	5207.42	9828.19	23571	no	3.52157e+07	1.11576e+09	3.96575	not tested	66	1.57083	240	NA	240	1839	NA
Milwaukee South Shore	SS	Milwaukee	53154	Wisconsin (WI)	444	2020-10-20	00:00:00	1	1	300	615934	24-hr flow-weighted composite	1.7	45391.3	33458.7	60208.9	NA	3094.34	10454.5	29299.2	19901.6	41609.8	NA	5207.42	9828.19	37345.2	no	3.348e+07	9.30268e+08	2.21796	not tested	63	1.57083	250	NA	300	1809	NA
Milwaukee South Shore	SS	Milwaukee	53154	Wisconsin (WI)	464	2020-10-26	00:00:00	1	1	300	615934	24-hr flow-weighted composite	1.7	63570.2	49340.8	80642.7	NA	3094.34	10454.5	39242.9	28262.8	53066.2	NA	5207.42	9828.19	51406.6	no	1.88471e+07	4.73038e+08	5.66667	not tested	87	1.57083	170	NA	170	1519	NA
Milwaukee South Shore	SS	Milwaukee	53154	Wisconsin (WI)	468	2020-10-27	00:00:00	2	2	300	615934	24-hr flow-weighted composite	1.7	80355.6	62540.8	101679	1939.74	3094.34	10454.5	52730.1	38773.8	70229.7	17128.5	5207.42	9828.19	66542.8	no	3.72005e+07	5.28959e+08	7.38776	not tested	84	1.57083	290	NA	290	1635	NA
Milwaukee South Shore	SS	Milwaukee	53154	Wisconsin (WI)	493	2020-11-02	00:00:00	1	1	300	615934	24-hr flow-weighted composite	1.7	123443	101483	148779	NA	3094.34	10454.5	51049.4	37352.2	68121.9	NA	5207.42	9828.19	87246.2	no	9.44248e+07	9.85116e+08	8.30885	no	70	1.57083	260	NA	260	1673	NA
Milwaukee South Shore	SS	Milwaukee	53154	Wisconsin (WI)	496	2020-11-03	00:00:00	2	1	300	615934	24-hr flow-weighted composite	1.7	108457	83457.8	138625	NA	3094.34	10454.5	86370.9	64270.5	113653	NA	3094.34	10454.5	97414.1	no	7.73052e+07	1.1452e+09	7.31105	not tested	69	1.57083	350	NA	350	1813	NA
Milwaukee South Shore	SS	Milwaukee	53154	Wisconsin (WI)	524	2020-11-09	00:00:00	1	1	300	615934	24-hr flow-weighted composite	1.7	116468	95096.2	141230	NA	3094.34	10454.5	55895.3	41469.8	73724.1	NA	5207.42	9828.19	86181.8	no	5.45883e+07	9.01743e+08	3.77971	not tested	66	1.57083	310	NA	310	1600	NA
Milwaukee South Shore	SS	Milwaukee	53154	Wisconsin (WI)	527	2020-11-10	00:00:00	2	2	300	615934	24-hr flow-weighted composite	1.7	126888	103331	154297	29299.2	3094.34	10454.5	57603.9	42079	76987.3	3179.21	5207.42	9828.19	92246.1	no	5.81919e+07	8.6344e+08	3.39117	not tested	65	1.57083	320	NA	320	1932	NA
Milwaukee South Shore	SS	Milwaukee	53154	Wisconsin (WI)	549	2020-11-16	00:00:00	1	1	300	615934	24-hr flow-weighted composite	1.7	137504	114802	163400	NA	3094.34	10454.5	73892.1	57575.9	93415.6	NA	5207.42	9828.19	105698	no	6.94586e+07	7.78156e+08	10.9106	not tested	74	1.57083	340	NA	290	1569	NA
Milwaukee South Shore	SS	Milwaukee	53154	Wisconsin (WI)	553	2020-11-17	00:00:00	1	2	300	615934	24-hr flow-weighted composite	1.7	127231	105999	151503	14082.4	3094.34	10454.5	79550.3	63003	99143.8	5980.28	5207.42	9828.19	103391	no	7.457e+07	6.8774e+08	3.73004	no	63	1.57083	500	NA	530	1779	NA
Milwaukee South Shore	SS	Milwaukee	53154	Wisconsin (WI)	572	2020-11-23	00:00:00	1	1	300	615934	24-hr flow-weighted composite	1.7	139577	119129	162532	NA	3094.34	10454.5	62533.8	49172.7	78429.9	NA	3094.34	10454.5	101055	no	4.89799e+07	6.70645e+08	9.86751	not tested	53	1.57083	180	NA	310	1700	NA
Milwaukee South Shore	SS	Milwaukee	53154	Wisconsin (WI)	576	2020-11-24	00:00:00	2	1	300	615934	24-hr flow-weighted composite	1.7	117211	94984.2	143092	NA	3094.34	10454.5	71189.1	54158.6	91889	NA	3094.34	10454.5	94199.9	no	3.91875e+07	8.0185e+08	7.01638	not tested	55	1.57083	220	NA	470	1821	NA
Milwaukee South Shore	SS	Milwaukee	53154	Wisconsin (WI)	594	2020-11-30	00:00:00	1	2	300	615934	24-hr flow-weighted composite	1.7	33311.7	20811.9	50573.3	1463.56	3094.34	10454.5	19047.3	9971.8	32975.6	1806.69	3094.34	10454.5	26179.5	no	5.98644e+07	7.70038e+08	0.512061	no	84	1.57083	670	NA	520	1555	NA
Milwaukee South Shore	SS	Milwaukee	53154	Wisconsin (WI)	598	2020-12-01	00:00:00	2	2	300	615934	24-hr flow-weighted composite	1.7	45398.3	33521.8	60110.9	3746.43	3094.34	10454.5	25272.6	16778.4	36659	6617.52	3094.34	10454.5	35335.5	no	2.49885e+07	7.00265e+08	1.65038	not tested	66	1.57083	380	NA	480	1796	NA
Milwaukee South Shore	SS	Milwaukee	53154	Wisconsin (WI)	639	2020-12-07	00:00:00	1	3	300	615934	24-hr flow-weighted composite	1.7	87145.9	69004.3	108611	4454.15	3094.34	10454.5	31208.6	20910	44896.4	5148.63	3094.34	10454.5	59177.2	no	3.05491e+07	1.32532e+09	3.84984	not tested	66	1.57083	200	NA	210	1535	NA
Milwaukee South Shore	SS	Milwaukee	53154	Wisconsin (WI)	642	2020-12-08	00:00:00	1	1	300	615934	24-hr flow-weighted composite	1.7	49915	35951.7	67491.7	NA	3094.34	10454.5	22562.6	13585.2	35237.4	NA	3094.34	10454.5	36238.8	no	2.58523e+07	1.30598e+09	4.17999	not tested	67	1.57083	300	NA	460	1750	NA
Milwaukee South Shore	SS	Milwaukee	53154	Wisconsin (WI)	664	2020-12-14	00:00:00	1	1	300	615934	24-hr flow-weighted composite	1.7	17982.8	9831.74	30181.5	NA	3094.34	10454.5	8991.42	3613.38	18529.1	NA	3094.34	10454.5	13487.1	no	6.06095e+06	5.56362e+08	5.26058	no	138	1.57083	100	NA	110	1310	NA
Milwaukee South Shore	SS	Milwaukee	53154	Wisconsin (WI)	667	2020-12-15	00:00:00	2	2	300	615934	24-hr flow-weighted composite	1.7	30706.7	20398.8	44403.9	3242.23	3094.34	10454.5	13151	6792.59	22982.8	1386.53	3094.34	10454.5	21928.9	no	1.97108e+07	8.51315e+08	7.57161	not tested	107	1.57083	210	NA	210	1550	NA
Milwaukee South Shore	SS	Milwaukee	53154	Wisconsin (WI)	690	2020-12-21	00:00:00	1	1	300	615934	24-hr flow-weighted composite	1.7	11680.4	5602.13	21470.2	NA	3094.34	10454.5	11680.4	5602.13	21470.2	NA	3094.34	10454.5	11680.4	no	8.66986e+06	4.74659e+08	6.35215	not tested	60	1.57083	130	NA	210	1564	NA
Milwaukee South Shore	SS	Milwaukee	53154	Wisconsin (WI)	692	2020-12-22	00:00:00	1	1	300	615934	24-hr flow-weighted composite	1.7	36623.9	25195.6	51455.6	NA	3094.34	10454.5	26624.1	17058.5	39635.1	NA	3094.34	10454.5	31624	no	1.80835e+07	9.33457e+08	19.7067	not tested	61	1.57083	140	NA	170	1580	NA
Milwaukee South Shore	SS	Milwaukee	53154	Wisconsin (WI)	717	2020-12-28	00:00:00	2	2	300	615934	24-hr flow-weighted composite	1.7	32415.3	21127	47618.1	5707.17	3094.34	10454.5	19978.6	11400.3	32513.4	931.355	5207.42	9828.19	26197	no	3.10098e+07	1.28561e+09	1.21802	not tested	59	1.57083	690	NA	540	1610	NA
Milwaukee South Shore	SS	Milwaukee	53154	Wisconsin (WI)	719	2020-12-29	00:00:00	1	1	300	615934	24-hr flow-weighted composite	1.7	57225.8	42030	76147	NA	3094.34	10454.5	26764.2	16764.4	40531.4	NA	5207.42	9828.19	41995	no	2.74625e+07	1.06575e+09	5.53923	not tested	56	1.57083	470	NA	620	1844	NA
Milwaukee South Shore	SS	Milwaukee	53154	Wisconsin (WI)	738	2021-01-03	00:00:00	1	1	300	615934	24-hr flow-weighted composite	1.7	32772.5	20531.8	49648.9	NA	3094.34	10454.5	32772.5	20531.8	49648.9	NA	5207.42	9828.19	32772.5	no	1.47346e+07	NA	8.12207	no	62	1.57083	230	NA	290	1757	NA
Milwaukee South Shore	SS	Milwaukee	53154	Wisconsin (WI)	756	2021-01-06	00:00:00	1	1	300	615934	24-hr flow-weighted composite	1.7	46161.6	33388.7	62211.7	NA	3094.34	10454.5	22534.6	13935.3	34453.1	NA	5207.42	9828.19	34348.1	no	2.80981e+07	NA	7.58708	no	64	1.57083	280	NA	450	1877	NA
Milwaukee South Shore	SS	Milwaukee	53154	Wisconsin (WI)	765	2021-01-10	00:00:00	2	2	300	615934	24-hr flow-weighted composite	1.7	34558.2	23564	48934.6	3158.2	3094.34	10454.5	24117.2	15125.8	36518.9	2815.07	5207.42	9828.19	29337.7	no	5.76894e+07	NA	7.58237	not tested	59	1.57083	260	NA	350	1694	NA
Milwaukee South Shore	SS	Milwaukee	53154	Wisconsin (WI)	781	2021-01-13	00:00:00	1	1	300	615934	24-hr flow-weighted composite	1.7	48346.4	35377.5	64522.6	NA	3094.34	10454.5	23108.8	14481.5	34985.3	NA	5207.42	9828.19	35727.6	no	3.76648e+07	NA	17.2937	no	67	1.57083	270	NA	440	1845	NA
Milwaukee South Shore	SS	Milwaukee	53154	Wisconsin (WI)	790	2021-01-17	00:00:00	1	1	300	615934	24-hr flow-weighted composite	1.7	60138.9	44901.1	78920.1	NA	3094.34	10454.5	39299	27212.4	54942.9	NA	5207.42	9828.19	49718.9	no	2.04325e+07	NA	21.916	not tested	94	1.57083	190	NA	220	1895	NA
Milwaukee South Shore	SS	Milwaukee	53154	Wisconsin (WI)	804	2021-01-20	00:00:00	1	1	300	615934	24-hr flow-weighted composite	1.7	25909.9	16036.1	39607.1	NA	3094.34	10454.5	23430.9	14103.4	36609.9	NA	5207.42	9828.19	24670.4	no	3.41803e+07	NA	12.0604	not tested	79	1.57083	230	NA	400	1934	NA
Port Washington	PTW	Ozaukee	53074	Wisconsin (WI)	312	2020-09-12	07:15:00	2	4	3.1	12000	24-hr flow-weighted composite	0.054	1591.2	496	6169.6	726.386	2121.03	7166.09	914.88	57.6	4408.8	168.248	3569.44	6736.76	1253.04	no	NA	NA	1.40353	not tested	1.764	2.29167	NA	7.9	NA	NA	0.7
Port Washington	PTW	Ozaukee	53074	Wisconsin (WI)	313	2020-09-13	07:15:00	2	4	3.1	12000	24-hr flow-weighted composite	0.054	3691.2	1281.6	8400	656.607	2121.03	7166.09	3202.56	1082.4	7658.4	891.681	3569.44	6736.76	3446.88	no	NA	NA	4.59595	not tested	1.511	2.29167	NA	7.9	NA	NA	0.8
Port Washington	PTW	Ozaukee	53074	Wisconsin (WI)	380	2020-09-28	07:15:00	2	4	3.1	12000	24-hr flow-weighted composite	0.054	7092	3571.2	12650.4	653.945	2121.03	7166.09	3672	1320	8119.2	420.295	3569.44	6736.76	5382	no	NA	NA	1.59983	not tested	0.993	2.29167	NA	NA	NA	NA	NA
Port Washington	PTW	Ozaukee	53074	Wisconsin (WI)	405	2020-10-04	07:15:00	1	1	3.1	12000	24-hr flow-weighted composite	0.054	5472	2198.4	11280	NA	2121.03	7166.09	2342.4	480	6854.4	NA	3569.44	6736.76	3907.2	no	7.63665e+08	6.32097e+08	1.6056	not tested	0.994	2.29167	NA	NA	NA	NA	NA
Port Washington	PTW	Ozaukee	53074	Wisconsin (WI)	409	2020-10-11	07:15:00	1	1	3.1	12000	24-hr flow-weighted composite	0.054	7622.4	3801.6	13641.6	NA	2121.03	7166.09	5539.2	2390.4	10924.8	NA	3569.44	6736.76	6580.8	no	9.1123e+06	5.52993e+08	1.36441	not tested	0.887	2.29167	NA	NA	NA	1775	NA
Port Washington	PTW	Ozaukee	53074	Wisconsin (WI)	457	2020-10-19	07:15:00	2	2	3.1	12000	24-hr flow-weighted composite	0.054	41322.7	29614.3	56119.4	2541.97	3094.34	10454.5	16309.2	9341.56	26449.1	2794.06	5207.42	9828.19	28816	no	3.38727e+07	9.41064e+08	2.41453	not tested	0.923	1.57083	NA	NA	NA	4510	NA
Port Washington	PTW	Ozaukee	53074	Wisconsin (WI)	481	2020-10-26	07:15:00	1	1	3.1	12000	24-hr flow-weighted composite	0.054	30867.8	20825.9	44088.8	NA	3094.34	10454.5	21610.2	13375.1	33038.6	NA	5207.42	9828.19	26239	no	1.69526e+07	8.93223e+08	1.38153	not tested	1.19	1.57083	224	7.7	266	1815	0.9
Port Washington	PTW	Ozaukee	53074	Wisconsin (WI)	510	2020-11-02	07:15:00	2	4	3.1	12000	24-hr flow-weighted composite	0.054	187304	158761	219534	8530.16	3094.34	10454.5	142221	117585	170539	5410.87	5207.42	9828.19	164762	no	6.85586e+07	8.34756e+08	13.8655	not tested	0.93	1.57083	284	8.2	257	2170	0.8
Port Washington	PTW	Ozaukee	53074	Wisconsin (WI)	541	2020-11-09	07:15:00	1	1	3.1	12000	24-hr flow-weighted composite	0.054	78079.7	62421.8	96482.7	NA	3094.34	10454.5	36273.8	25909.9	49410.8	NA	5207.42	9828.19	57176.8	no	2.14452e+07	NA	2.57997	not tested	0.91	1.57083	244	8.1	245	1972	0.9
Port Washington	PTW	Ozaukee	53074	Wisconsin (WI)	566	2020-11-16	07:15:00	2	6	3.1	12000	24-hr flow-weighted composite	0.054	115070	95980.9	136886	10490.7	3094.34	10454.5	32772.5	23041.1	45267.6	2969.25	5207.42	9828.19	73921.3	no	8.40085e+07	1.07726e+09	4.74637	not tested	0.93	1.57083	248	8	291	1980	0.9
Port Washington	PTW	Ozaukee	53074	Wisconsin (WI)	589	2020-11-23	07:15:00	1	1	3.1	12000	24-hr flow-weighted composite	0.054	78583.9	63080	96762.8	NA	3094.34	10454.5	7927.02	3627.38	15055.7	NA	3094.34	10454.5	43255.5	no	2.40036e+07	3.17403e+08	2.8737	not tested	0.9	1.57083	252	8	284	1852	0.8
Port Washington	PTW	Ozaukee	53074	Wisconsin (WI)	611	2020-11-30	07:15:00	1	1	3.1	12000	24-hr flow-weighted composite	0.054	19803.5	11736.5	31315.9	NA	3094.34	10454.5	5504.1	1792.68	12842.9	NA	3094.34	10454.5	12653.8	no	9.68833e+06	5.48516e+08	3.85828	not tested	1.202	1.57083	NA	NA	NA	1600	NA
Port Washington	PTW	Ozaukee	53074	Wisconsin (WI)	656	2020-12-07	07:15:00	1	1	3.1	12000	24-hr flow-weighted composite	0.054	38990.8	26988.3	54508.8	NA	3094.34	10454.5	18333	10476	29789.3	NA	3094.34	10454.5	28661.9	no	1.91429e+07	1.02799e+09	4.60559	not tested	1.037	1.57083	292	8	NA	2410	0.8
Port Washington	PTW	Ozaukee	53074	Wisconsin (WI)	678	2020-12-14	07:15:00	1	1	3.1	12000	24-hr flow-weighted composite	0.054	15910.1	7632.91	29271.1	NA	3094.34	10454.5	12730.8	5490.09	25083.6	NA	3094.34	10454.5	14320.5	no	5.6083e+06	9.68321e+08	2.45642	not tested	1.648	1.57083	NA	NA	NA	1800	NA
Port Washington	PTW	Ozaukee	53074	Wisconsin (WI)	706	2020-12-21	07:15:00	2	2	3.1	12000	24-hr flow-weighted composite	0.054	13347.1	6659.54	23963.1	1386.53	3094.34	10454.5	4929.88	1337.51	12611.8	392.149	5207.42	9828.19	9138.48	no	1.50108e+07	1.27869e+09	4.81789	not tested	1.141	1.57083	NA	NA	NA	1956	NA
Port Washington	PTW	Ozaukee	53074	Wisconsin (WI)	733	2020-12-28	07:41:00	1	1	3.1	12000	24-hr flow-weighted composite	0.054	10027.8	4579.74	19047.3	NA	3094.34	10454.5	4453.7	1218.46	11414.3	NA	5207.42	9828.19	7240.76	no	1.7659e+07	1.31281e+09	5.32811	not tested	1	1.57083	NA	NA	NA	1758	NA
Port Washington	PTW	Ozaukee	53074	Wisconsin (WI)	757	2021-01-05	07:20:00	2	2	3.1	12000	24-hr flow-weighted composite	0.054	14607.6	7997.05	24495.3	1610.61	3094.34	10454.5	9278.53	4264.62	17639.7	1715.65	5207.42	9828.19	11943	no	1.09883e+08	NA	3.83256	no	0.944	1.57083	NA	NA	NA	2780	NA
Port Washington	PTW	Ozaukee	53074	Wisconsin (WI)	779	2021-01-11	07:49:00	1	1	3.1	12000	24-hr flow-weighted composite	0.054	22254.5	12716.8	36147.8	NA	3094.34	10454.5	11120.2	4803.83	21918.3	NA	5207.42	9828.19	16687.4	no	2.79331e+07	NA	1.96871	not tested	0.928	1.57083	NA	NA	NA	4600	NA
Port Washington	PTW	Ozaukee	53074	Wisconsin (WI)	802	2021-01-18	07:24:00	1	1	3.1	12000	24-hr flow-weighted composite	0.054	8865.38	3823.46	17478.7	NA	3094.34	10454.5	6652.53	2436.93	14481.5	NA	5207.42	9828.19	7758.95	no	1.88296e+07	NA	6.65507	not tested	1	1.57083	NA	NA	NA	2930	NA
Racine	RAC	Racine	53403	Wisconsin (WI)	263	2020-08-30	00:00:00	2	4	36	139000	24-hr flow-weighted composite	0.075	7824	4029.6	13903.2	1622.35	2121.03	7166.09	3466.56	1269.6	8054.4	1106.24	3569.44	6736.76	5645.28	no	NA	NA	4.8284	not tested	13.89	2.29167	120	7.34	132	NA	18.5
Racine	RAC	Racine	53403	Wisconsin (WI)	264	2020-08-31	00:00:00	2	4	36	139000	24-hr flow-weighted composite	0.075	5388	2268	10821.6	591.983	2121.03	7166.09	3384	1080	8054.4	518.97	3569.44	6736.76	4386	no	NA	NA	4.59591	not tested	13.78	2.29167	133	7.37	136	NA	18.6111
Racine	RAC	Racine	53403	Wisconsin (WI)	289	2020-09-06	00:00:00	2	4	36	139000	24-hr flow-weighted composite	0.075	5085.6	2172	10334.4	1480.39	2121.03	7166.09	3410.4	1137.6	8061.6	790.494	3569.44	6736.76	4248	no	NA	NA	3.37492	no	12.21	2.29167	129	7.44	109	NA	18.6111
Racine	RAC	Racine	53403	Wisconsin (WI)	290	2020-09-07	00:00:00	2	4	36	139000	24-hr flow-weighted composite	0.075	8524.8	4716	14330.4	1957.97	2121.03	7166.09	2776.8	868.8	6789.6	474.227	3569.44	6736.76	5650.8	no	NA	NA	2.47404	not tested	12.38	2.29167	141	7.02	144	NA	18.7778
Racine	RAC	Racine	53403	Wisconsin (WI)	307	2020-09-13	00:00:00	2	4	36	139000	24-hr flow-weighted composite	0.075	1723.44	376.8	5539.2	572.324	2121.03	7166.09	2244.96	597.6	6324	680.625	3569.44	6736.76	1984.2	no	4.92785e+06	4.14253e+08	5.3929	not tested	19.44	2.29167	85	7.29	92	NA	18.6111
Racine	RAC	Racine	53403	Wisconsin (WI)	308	2020-09-14	00:00:00	2	4	36	139000	24-hr flow-weighted composite	0.075	8913.6	4557.6	16053.6	3211.81	2121.03	7166.09	4204.8	1408.8	9868.8	893.213	3569.44	6736.76	6559.2	no	1.77243e+07	5.24509e+08	3.95912	not tested	18.1	2.29167	118	7.48	121	NA	18.7222
Racine	RAC	Racine	53403	Wisconsin (WI)	336	2020-09-20	00:00:00	2	4	36	139000	24-hr flow-weighted composite	0.075	11810.4	7243.2	18468	3797.05	2121.03	7166.09	6271.2	3192	11500.8	2284.44	3569.44	6736.76	9040.8	no	9.1902e+06	6.14701e+08	2.54153	no	13.55	2.29167	129	7.51	132	NA	18.5556
Racine	RAC	Racine	53403	Wisconsin (WI)	337	2020-09-21	00:00:00	2	4	36	139000	24-hr flow-weighted composite	0.075	11932.8	7111.2	18816	1171.4	2121.03	7166.09	6256.8	2940	11678.4	538.433	3569.44	6736.76	9094.8	no	12282432	6.72714e+08	2.66518	not tested	12.73	2.29167	127	7.43	135	NA	18.6111
Racine	RAC	Racine	53403	Wisconsin (WI)	374	2020-09-27	00:00:00	2	4	36	139000	24-hr flow-weighted composite	0.075	6100.8	2976	11476.8	2040.73	2121.03	7166.09	4493.04	1941.6	9338.4	1539.66	3569.44	6736.76	5296.92	no	8.40955e+06	7.2143e+08	1.99609	not tested	13.21	2.29167	131	7.13	156	NA	18.5
Racine	RAC	Racine	53403	Wisconsin (WI)	375	2020-09-28	00:00:00	2	4	36	139000	24-hr flow-weighted composite	0.075	10576.8	6079.2	17155.2	1949.01	2121.03	7166.09	7543.2	3904.8	13298.4	1715.21	3569.44	6736.76	9060	no	14928432	8.18614e+08	1.04448	not tested	14.44	2.29167	186	7.43	171	NA	18.5
Racine	RAC	Racine	53403	Wisconsin (WI)	394	2020-10-04	00:00:00	1	1	36	139000	24-hr flow-weighted composite	0.075	6374.4	3052.8	11731.2	NA	2121.03	7166.09	1276.8	153.6	4608	NA	3569.44	6736.76	3825.6	no	7.21747e+06	6.09225e+08	0.735285	no	13.38	2.29167	156	7.06	175	NA	17.8333
Racine	RAC	Racine	53403	Wisconsin (WI)	395	2020-10-05	00:00:00	1	1	36	139000	24-hr flow-weighted composite	0.075	20649.6	14121.6	29155.2	NA	2121.03	7166.09	11606.4	6873.6	18355.2	NA	3569.44	6736.76	16128	no	14072928	6.65696e+08	3.10408	not tested	12.69	2.29167	135	7.5	158	NA	18.1111
Racine	RAC	Racine	53403	Wisconsin (WI)	419	2020-10-11	00:00:00	1	1	36	139000	24-hr flow-weighted composite	0.075	12211.2	6672	20496	NA	2121.03	7166.09	6979.2	3014.4	13747.2	NA	3569.44	6736.76	9595.2	no	1.15824e+07	4.04735e+08	2.37863	not tested	11.87	2.29167	133	7.22	174	1030	15.4
Racine	RAC	Racine	53403	Wisconsin (WI)	420	2020-10-12	00:00:00	1	1	36	139000	24-hr flow-weighted composite	0.075	41952	29952	57158.4	NA	2121.03	7166.09	22003.2	13612.8	33657.6	NA	3569.44	6736.76	31977.6	no	3.49017e+07	6.92765e+08	2.27727	not tested	12.74	2.29167	179	7.06	212	1092	17.8
Racine	RAC	Racine	53403	Wisconsin (WI)	445	2020-10-18	00:00:00	1	1	36	139000	24-hr flow-weighted composite	0.075	21190.1	12940.9	32730.5	NA	3094.34	10454.5	15882	8893.39	26218	NA	5207.42	9828.19	18536.1	no	1.2671e+07	5.13665e+08	2.43877	no	12.67	1.57083	91	7.31	149	1060	17.5556
Racine	RAC	Racine	53403	Wisconsin (WI)	446	2020-10-19	00:00:00	1	1	36	139000	24-hr flow-weighted composite	0.075	13935.3	7422.83	23851.1	NA	3094.34	10454.5	9649.67	4411.68	18319	NA	5207.42	9828.19	11792.5	no	1.66623e+07	7.35605e+08	6.4079	not tested	11.92	1.57083	146	7.63	189	1110	17.4444
Racine	RAC	Racine	53403	Wisconsin (WI)	469	2020-10-25	00:00:00	1	1	36	139000	24-hr flow-weighted composite	0.075	50363.2	36581.9	67645.8	NA	3094.34	10454.5	26302	16666.3	39495	NA	5207.42	9828.19	38332.6	no	1.30308e+07	4.0976e+08	4.83445	not tested	17.73	1.57083	87	7.35	2.67	997	17.0556
Racine	RAC	Racine	53403	Wisconsin (WI)	470	2020-10-26	00:00:00	1	1	36	139000	24-hr flow-weighted composite	0.075	19551.4	11582.4	30909.8	NA	3094.34	10454.5	10854.1	5209.98	19971.6	NA	5207.42	9828.19	15202.8	no	9.99771e+06	4.04737e+08	3.11684	not tested	18.46	1.57083	93	7.56	3.02	1083	17.0556
Racine	RAC	Racine	53403	Wisconsin (WI)	498	2020-11-01	00:00:00	2	2	36	139000	24-hr flow-weighted composite	0.075	86524.9	69732.6	106167	6134.34	3094.34	10454.5	37100.1	26449.1	50629.3	2955.13	5207.42	9828.19	61812.5	no	2.52275e+07	5.12882e+08	6.26127	no	13.67	1.57083	134	7.23	150	1074	16.6
Racine	RAC	Racine	53403	Wisconsin (WI)	499	2020-11-02	00:00:00	1	3	36	139000	24-hr flow-weighted composite	0.075	125334	102211	152159	10538.1	3094.34	10454.5	42282.1	29387.9	58925.1	2451.79	5207.42	9828.19	83807.9	no	3.49219e+07	5.32896e+08	6.2994	not tested	13.7	1.57083	162	7.23	181	1087	16.6
Racine	RAC	Racine	53403	Wisconsin (WI)	529	2020-11-08	00:00:00	1	1	36	139000	24-hr flow-weighted composite	0.075	45041.2	32310.3	61119.3	NA	3094.34	10454.5	30741.7	20419.8	44452.9	NA	5207.42	9828.19	37891.4	no	2.18354e+07	5.77988e+08	3.54471	not tested	12.8	1.57083	137	7.07	161	1061	16.4
Racine	RAC	Racine	53403	Wisconsin (WI)	530	2020-11-09	00:00:00	1	1	36	139000	24-hr flow-weighted composite	0.075	101567	80838.8	125992	NA	3094.34	10454.5	41525.8	28752.9	58066.1	NA	5207.42	9828.19	71546.2	no	4.00282e+07	5.64902e+08	3.42146	not tested	12.47	1.57083	210	7.03	209	1124	16.6
Racine	RAC	Racine	53403	Wisconsin (WI)	554	2020-11-15	00:00:00	1	2	36	139000	24-hr flow-weighted composite	0.075	74186.3	58087.1	93387.6	6428.45	3094.34	10454.5	43493.6	31435	58675.3	5665.16	5207.42	9828.19	58839.9	no	1.90727e+07	5.39889e+08	6.64177	no	14.61	1.57083	136	7.22	167	1021	16.1
Racine	RAC	Racine	53403	Wisconsin (WI)	555	2020-11-16	00:00:00	1	1	36	139000	24-hr flow-weighted composite	0.075	45993.5	33780.9	61189.3	NA	3094.34	10454.5	40111.3	28781	54452.7	NA	5207.42	9828.19	43052.4	no	1.74257e+07	5.52793e+08	4.43842	not tested	13.91	1.57083	137	6.95	136	1072	16
Racine	RAC	Racine	53403	Wisconsin (WI)	577	2020-11-22	00:00:00	2	2	36	139000	24-hr flow-weighted composite	0.075	57800	44319.9	74214.3	9929.78	3094.34	10454.5	19075.3	11624.4	29530.2	2562.98	3094.34	10454.5	38437.6	no	2.05627e+07	3.53459e+08	3.16695	not tested	11.33	1.57083	135	7.27	184	1088	16
Racine	RAC	Racine	53403	Wisconsin (WI)	578	2020-11-23	00:00:00	1	1	36	139000	24-hr flow-weighted composite	0.075	63360.1	48976.7	80642.7	NA	3094.34	10454.5	20125.7	12464.7	30783.7	NA	3094.34	10454.5	41742.9	no	2.68758e+07	2.19549e+08	3.84761	not tested	12.09	1.57083	158	7.46	192	1112	16.2222
Racine	RAC	Racine	53403	Wisconsin (WI)	599	2020-11-29	00:00:00	1	1	36	139000	24-hr flow-weighted composite	0.075	9271.53	4453.7	17058.5	NA	3094.34	10454.5	6498.47	2604.99	13375.1	NA	3094.34	10454.5	7885	no	1.03756e+07	4.2009e+08	3.40559	not tested	17.48	1.57083	81	7.25	118	1040	15.2
Racine	RAC	Racine	53403	Wisconsin (WI)	600	2020-11-30	00:00:00	1	1	36	139000	24-hr flow-weighted composite	0.075	13949.3	7422.83	23865.1	NA	3094.34	10454.5	5364.04	1736.66	12520.8	NA	3094.34	10454.5	9656.68	no	9.04983e+06	4.50171e+08	2.97016	not tested	16.78	1.57083	97	7.32	121	1055	15.1
Racine	RAC	Racine	53403	Wisconsin (WI)	644	2020-12-06	00:00:00	1	1	36	139000	24-hr flow-weighted composite	0.075	34537.2	23458.9	49046.7	NA	3094.34	10454.5	27842.6	18010.9	41119.7	NA	3094.34	10454.5	31189.9	no	1.86284e+07	9.0403e+08	4.20105	no	14.13	1.57083	136	7.37	160	1075	14.7
Racine	RAC	Racine	53403	Wisconsin (WI)	645	2020-12-07	00:00:00	1	1	36	139000	24-hr flow-weighted composite	0.075	28472.8	18753.1	41441.8	NA	3094.34	10454.5	13697.2	7296.78	23444.9	NA	3094.34	10454.5	21085	no	1.31315e+07	1.02888e+09	4.13402	not tested	14.26	1.57083	134	7.03	165	1075	14.8
Racine	RAC	Racine	53403	Wisconsin (WI)	668	2020-12-13	00:00:00	1	1	36	139000	24-hr flow-weighted composite	0.075	30027.4	19943.6	43416.5	NA	3094.34	10454.5	35391.5	24355.3	49718.9	NA	3094.34	10454.5	32709.5	no	3.67738e+06	2.94341e+08	4.17636	not tested	35.69	1.57083	48	6.91	63	910	13.4
Racine	RAC	Racine	53403	Wisconsin (WI)	669	2020-12-14	00:00:00	1	1	36	139000	24-hr flow-weighted composite	0.075	13557.2	7002.67	23683	NA	3094.34	10454.5	3389.29	700.267	9901.77	NA	3094.34	10454.5	8473.23	no	4.38577e+06	5.03412e+08	3.89212	not tested	28.7	1.57083	90	7.35	76	980	13.7
Racine	RAC	Racine	53403	Wisconsin (WI)	694	2020-12-20	00:00:00	2	2	36	139000	24-hr flow-weighted composite	0.075	27023.3	16988.5	40846.6	5160.97	3094.34	10454.5	7422.83	2773.06	16050.1	1960.75	3094.34	10454.5	17223.1	no	4.24795e+07	5.19485e+08	5.39122	no	16.96	1.57083	105	7.13	141	1065	13.7
Racine	RAC	Racine	53403	Wisconsin (WI)	695	2020-12-21	00:00:00	1	1	36	139000	24-hr flow-weighted composite	0.075	36932.1	24537.3	53416.3	NA	3094.34	10454.5	13179	6316.4	24257.2	NA	3094.34	10454.5	25055.5	no	3.11409e+07	8.5661e+08	7.48644	not tested	17.17	1.57083	111	7.49	129	1077	13.9
Racine	RAC	Racine	53403	Wisconsin (WI)	721	2020-12-27	00:00:00	1	1	36	139000	24-hr flow-weighted composite	0.075	37940.4	24999.5	55237	NA	3094.34	10454.5	14047.3	6736.56	25839.8	NA	5207.42	9828.19	25993.9	no	1.33422e+07	7.58004e+08	9.2724	not tested	14.45	1.57083	138	7.24	157	1090	13.5
Racine	RAC	Racine	53403	Wisconsin (WI)	722	2020-12-28	00:00:00	1	1	36	139000	24-hr flow-weighted composite	0.075	21428.2	12254.7	34817.3	NA	3094.34	10454.5	12058.6	5504.1	22884.7	NA	5207.42	9828.19	16743.4	no	7.57072e+06	5.59429e+08	5.40954	not tested	14.93	1.57083	148	7.31	162	1095	13.9
Racine	RAC	Racine	53403	Wisconsin (WI)	750	2021-01-03	00:00:00	1	1	36	139000	24-hr flow-weighted composite	0.075	26736.2	17296.6	39467	NA	3094.34	10454.5	11750.5	5868.23	21036	NA	5207.42	9828.19	19243.3	no	1.5743e+07	NA	5.8009	no	14.03	1.57083	113	7.28	147	1218	12.8
Racine	RAC	Racine	53403	Wisconsin (WI)	760	2021-01-06	00:00:00	1	1	36	139000	24-hr flow-weighted composite	0.075	28010.7	18122.9	41371.8	NA	3094.34	10454.5	22408.5	13683.2	34621.2	NA	5207.42	9828.19	25209.6	no	1.75582e+07	NA	9.02715	no	14.36	1.57083	120	7.1	162	1255	13.3
Racine	RAC	Racine	53403	Wisconsin (WI)	773	2021-01-10	00:00:00	1	1	36	139000	24-hr flow-weighted composite	0.075	29257.1	18543.1	43906.7	NA	3094.34	10454.5	12716.8	6092.32	23388.9	NA	5207.42	9828.19	20987	no	1.00572e+07	NA	6.3844	not tested	13.7	1.57083	158	7.36	160	1248	12.7
Racine	RAC	Racine	53403	Wisconsin (WI)	783	2021-01-13	00:00:00	1	1	36	139000	24-hr flow-weighted composite	0.075	91805	72407.6	114816	NA	3094.34	10454.5	42856.3	29999.4	59368.6	NA	5207.42	9828.19	67330.6	no	1.77852e+07	NA	14.9263	not tested	14.08	1.57083	130	7.29	167	1224	12.6
Racine	RAC	Racine	53403	Wisconsin (WI)	794	2021-01-17	00:00:00	1	1	36	139000	24-hr flow-weighted composite	0.075	39411	27730.6	54340.7	NA	3094.34	10454.5	19159.3	11358.3	30293.5	NA	5207.42	9828.19	29285.2	no	7.33277e+06	NA	7.23241	not tested	21.45	1.57083	82	7.16	99	1288	12.3
Racine	RAC	Racine	53403	Wisconsin (WI)	805	2021-01-20	00:00:00	1	1	36	139000	24-hr flow-weighted composite	0.075	6792.59	2731.04	14005.3	NA	3094.34	10454.5	3879.48	1064.4	9943.79	NA	5207.42	9828.19	5336.03	no	4.17107e+06	NA	4.9448	not tested	18.72	1.57083	118	7.25	115	1442	12.3
South Milwaukee	CSM	Milwaukee	53172	Wisconsin (WI)	385	2020-10-04	07:00:00	1	1	6	21156	24-hr time-weighted composite	0.25	6067.2	2620.8	11961.6	NA	2121.03	7166.09	758.4	19.2	4224	NA	3569.44	6736.76	3412.8	no	8.56368e+06	6.2528e+08	2.59253	no	2.656	2.29167	151	7.5	160	NA	17.2
South Milwaukee	CSM	Milwaukee	53172	Wisconsin (WI)	386	2020-10-05	07:00:00	1	1	6	21156	24-hr time-weighted composite	0.25	2380.8	489.6	6969.6	NA	2121.03	7166.09	1593.6	192	5740.8	NA	3569.44	6736.76	1987.2	no	5.99923e+06	4.96564e+08	2.20897	not tested	2.682	2.29167	151	7.5	157	NA	17.2
South Milwaukee	CSM	Milwaukee	53172	Wisconsin (WI)	410	2020-10-11	07:00:00	1	1	6	21156	24-hr time-weighted composite	0.25	6384	2918.4	12124.8	NA	2121.03	7166.09	2131.2	441.6	6220.8	NA	3569.44	6736.76	4257.6	no	3.9699e+06	6.32216e+08	0.65994	no	2.529	2.29167	201	7.5	192	1030	16.6
South Milwaukee	CSM	Milwaukee	53172	Wisconsin (WI)	411	2020-10-12	07:00:00	1	1	6	21156	24-hr time-weighted composite	0.25	5548.8	2390.4	10924.8	NA	2121.03	7166.09	3465.6	1123.2	8092.8	NA	3569.44	6736.76	4507.2	no	6.0099e+06	8.78917e+08	0.953315	not tested	2.702	2.29167	232	7.6	186	1054	16.6
South Milwaukee	CSM	Milwaukee	53172	Wisconsin (WI)	437	2020-10-18	07:00:00	2	2	6	21156	24-hr time-weighted composite	0.25	7780.8	3950.4	13944	3585.6	2121.03	7166.09	6585.6	3024	12480	998.4	3569.44	6736.76	7183.2	no	4.09723e+06	6.0327e+08	1.32496	no	2.724	2.29167	244	7.6	172	987	12.7
South Milwaukee	CSM	Milwaukee	53172	Wisconsin (WI)	438	2020-10-19	07:00:00	1	1	6	21156	24-hr time-weighted composite	0.25	8774.4	4531.2	15331.2	NA	2121.03	7166.09	6576	3004.8	12499.2	NA	3569.44	6736.76	7675.2	no	5.77123e+06	8.15959e+08	1.82375	no	2.355	2.29167	138	7.6	138	1009	15.6
South Milwaukee	CSM	Milwaukee	53172	Wisconsin (WI)	461	2020-10-25	07:00:00	1	1	6	21156	24-hr time-weighted composite	0.25	9453.6	3795.45	19481.4	NA	3094.34	10454.5	6750.57	2184.83	15756	NA	5207.42	9828.19	8102.09	no	3.40526e+06	2.40866e+08	2.55693	not tested	3.755	1.57083	121	7.6	133	1065	15.6
South Milwaukee	CSM	Milwaukee	53172	Wisconsin (WI)	462	2020-10-26	07:00:00	1	1	6	21156	24-hr time-weighted composite	0.25	5812.21	1890.72	13571.2	NA	3094.34	10454.5	13949.3	7212.75	24383.3	NA	5207.42	9828.19	9880.76	no	3.23173e+06	3.69419e+08	2.18416	not tested	3.16	1.57083	133	7.7	132	1085	15
South Milwaukee	CSM	Milwaukee	53172	Wisconsin (WI)	511	2020-11-02	07:00:00	1	1	6	21156	24-hr time-weighted composite	0.25	17786.8	10714.1	27786.6	NA	3094.34	10454.5	10293.9	5139.96	18431	NA	5207.42	9828.19	14040.3	no	3.29489e+06	2.63334e+08	0.840421	no	2.69	1.57083	209	7.7	141	1020	15
South Milwaukee	CSM	Milwaukee	53172	Wisconsin (WI)	512	2020-11-03	07:00:00	1	1	6	21156	24-hr time-weighted composite	0.25	23318.9	15363.9	33948.9	NA	3094.34	10454.5	9495.62	4747.81	17002.5	NA	5207.42	9828.19	16407.2	no	1.41325e+07	5.41794e+08	1.65337	not tested	6.51	1.57083	534	7.6	231	1032	16.1111
South Milwaukee	CSM	Milwaukee	53172	Wisconsin (WI)	521	2020-11-08	07:00:00	1	1	6	21156	24-hr time-weighted composite	0.25	14579.6	6988.66	26820.2	NA	3094.34	10454.5	7282.77	2366.9	17002.5	NA	5207.42	9828.19	10931.2	no	1.03578e+07	4.64529e+08	1.026	not tested	2.6	1.57083	200	7.6	183	999	16.6667
South Milwaukee	CSM	Milwaukee	53172	Wisconsin (WI)	522	2020-11-09	07:00:00	2	2	6	21156	24-hr time-weighted composite	0.25	43262.5	29957.4	60524	8991.42	3094.34	10454.5	22065.4	13025	35139.4	7387.81	5207.42	9828.19	32663.9	no	6.99664e+06	4.57362e+08	1.1961	not tested	2.94	1.57083	324	7.6	228	990	17.2222
South Milwaukee	CSM	Milwaukee	53172	Wisconsin (WI)	546	2020-11-15	07:00:00	1	1	6	21156	24-hr time-weighted composite	0.25	40657.5	29033.1	55377.1	NA	3094.34	10454.5	22352.5	14005.3	33850.9	NA	5207.42	9828.19	31505	no	1.02226e+07	5.01377e+08	3.77673	no	2.6	1.57083	168	7.7	160	1017	15
South Milwaukee	CSM	Milwaukee	53172	Wisconsin (WI)	547	2020-11-16	07:00:00	1	1	6	21156	24-hr time-weighted composite	0.25	60573.1	45867.5	78527.9	NA	3094.34	10454.5	37170.2	25881.9	51721.7	NA	5207.42	9828.19	48871.6	no	1.60056e+07	6.82598e+08	4.84146	not tested	2.54	1.57083	208	7.7	174	1035	14.4444
South Milwaukee	CSM	Milwaukee	53172	Wisconsin (WI)	569	2020-11-22	07:00:00	1	1	6	21156	24-hr time-weighted composite	0.25	53990.6	41833.9	68598.1	NA	3094.34	10454.5	20938	13669.2	30685.7	NA	3094.34	10454.5	37464.3	no	1.50763e+07	5.08945e+08	3.67502	not tested	2.43	1.57083	208	7.8	171	1054	14.4444
South Milwaukee	CSM	Milwaukee	53172	Wisconsin (WI)	570	2020-11-23	07:00:00	1	1	6	21156	24-hr time-weighted composite	0.25	70376.8	56707.6	86356.9	NA	3094.34	10454.5	23683	16092.1	33626.8	NA	3094.34	10454.5	47029.9	no	1.42468e+07	3.43322e+08	4.45775	not tested	2.84	1.57083	177	7.7	163	1036	13.8889
South Milwaukee	CSM	Milwaukee	53172	Wisconsin (WI)	591	2020-11-29	07:00:00	1	1	6	21156	24-hr time-weighted composite	0.25	40251.3	28879	54634.8	NA	3094.34	10454.5	26498.1	17450.6	38570.7	NA	3094.34	10454.5	33374.7	no	7.67086e+06	5.48393e+08	5.97014	not tested	2.764	1.57083	140	7.7	136	1048	13.8889
South Milwaukee	CSM	Milwaukee	53172	Wisconsin (WI)	592	2020-11-30	07:00:00	1	1	6	21156	24-hr time-weighted composite	0.25	23697	15980.1	33836.9	NA	3094.34	10454.5	16582.3	10265.9	25349.7	NA	3094.34	10454.5	20139.7	no	6.1524e+06	6.51996e+08	4.47216	no	2.661	1.57083	224	7.8	159	1046	12.7778
South Milwaukee	CSM	Milwaukee	53172	Wisconsin (WI)	636	2020-12-06	07:00:00	1	2	6	21156	24-hr time-weighted composite	0.25	25020.5	15573.9	38129.5	6099.32	3094.34	10454.5	24264.2	14943.7	37247.2	3116.19	3094.34	10454.5	24642.4	no	9.2202e+06	9.85849e+08	5.95444	not tested	2.461	1.57083	185	7.7	182	1030	13.3333
South Milwaukee	CSM	Milwaukee	53172	Wisconsin (WI)	637	2020-12-07	07:00:00	2	2	6	21156	24-hr time-weighted composite	0.25	92554.2	73738.1	114753	5707.17	3094.34	10454.5	65453.9	49775	84543.2	3984.52	3094.34	10454.5	79004.1	no	8.42799e+06	1.05546e+09	4.81422	not tested	2.432	1.57083	187	7.7	176	1010	12.7778
South Milwaukee	CSM	Milwaukee	53172	Wisconsin (WI)	661	2020-12-13	07:00:00	1	1	6	21156	24-hr time-weighted composite	0.25	15882	8459.22	27170.3	NA	3094.34	10454.5	7324.79	2689.02	15952.1	NA	3094.34	10454.5	11603.4	no	4.17891e+06	4.45323e+08	5.20618	not tested	3.638	1.57083	106	7.7	78	1000	12.2222
South Milwaukee	CSM	Milwaukee	53172	Wisconsin (WI)	662	2020-12-14	07:00:00	1	1	6	21156	24-hr time-weighted composite	0.25	24621.4	14817.6	38458.6	NA	3094.34	10454.5	28514.9	17856.8	43192.4	NA	3094.34	10454.5	26568.1	no	3.88018e+06	6.27507e+08	5.1634	no	3.325	1.57083	112	7.7	107	1030	12.2222
South Milwaukee	CSM	Milwaukee	53172	Wisconsin (WI)	687	2020-12-20	07:00:00	1	1	6	21156	24-hr time-weighted composite	0.25	10742.1	4915.87	20405.8	NA	3094.34	10454.5	8361.18	3361.28	17226.6	NA	3094.34	10454.5	9551.64	no	3.49671e+06	5.72917e+08	5.70986	not tested	2.827	1.57083	192	NA	158	1088	NA
South Milwaukee	CSM	Milwaukee	53172	Wisconsin (WI)	688	2020-12-21	07:00:00	1	1	6	21156	24-hr time-weighted composite	0.25	20952	12198.6	33556.8	NA	3094.34	10454.5	13557.2	6764.58	24257.2	NA	3094.34	10454.5	17254.6	no	4.62722e+06	5.96686e+08	6.64378	not tested	2.769	1.57083	137	NA	148	1031	NA
South Milwaukee	CSM	Milwaukee	53172	Wisconsin (WI)	714	2020-12-27	07:00:00	2	2	6	21156	24-hr time-weighted composite	0.25	16176.2	8893.39	27849.6	7997.05	3094.34	10454.5	13984.3	7639.91	24810.4	9082.46	5207.42	9828.19	15080.2	no	5.44856e+06	8.09216e+08	7.58323	no	2.476	1.57083	234	NA	256	1035	NA
South Milwaukee	CSM	Milwaukee	53172	Wisconsin (WI)	715	2020-12-28	07:00:00	2	2	6	21156	24-hr time-weighted composite	0.25	9768.72	4082.55	19656.5	847.323	3094.34	10454.5	9026.44	3774.44	18515.1	3718.42	5207.42	9828.19	9397.58	no	4.85453e+06	6.62139e+08	4.50662	not tested	2.412	1.57083	181	NA	199	1064	NA
South Milwaukee	CSM	Milwaukee	53172	Wisconsin (WI)	739	2021-01-03	07:00:00	1	1	6	21156	24-hr time-weighted composite	0.25	25895.9	16414.3	38864.8	NA	3094.34	10454.5	12380.7	6176.35	22156.4	NA	5207.42	9828.19	19138.3	no	1.72382e+07	NA	10.2692	no	2.51	1.57083	NA	NA	NA	1157	NA
South Milwaukee	CSM	Milwaukee	53172	Wisconsin (WI)	763	2021-01-10	07:00:00	1	1	6	21156	24-hr time-weighted composite	0.25	66777.4	49214.7	88597.7	NA	3094.34	10454.5	51455.6	36203.8	70951	NA	5207.42	9828.19	59116.5	no	1.23246e+07	NA	3.23987	not tested	2.397	1.57083	NA	NA	NA	1065	NA
South Milwaukee	CSM	Milwaukee	53172	Wisconsin (WI)	788	2021-01-18	07:00:00	1	1	6	21156	24-hr time-weighted composite	0.25	13137	6008.29	24943.5	NA	3094.34	10454.5	10209.9	4103.56	21050	NA	5207.42	9828.19	11673.4	no	5.031e+06	NA	4.13712	not tested	2.866	1.57083	NA	NA	NA	1310	NA
Waukesha	WAU	Waukesha	53186	Wisconsin (WI)	278	2020-08-30	08:00:00	2	4	39	72549	24-hr flow-weighted composite	0.1	2828.88	676.8	8064	731.426	2121.03	7166.09	2636.16	708	7692	1214.59	3569.44	6736.76	2732.52	no	NA	NA	0.212301	not tested	8.097	2.29167	336	NA	209	NA	4
Waukesha	WAU	Waukesha	53186	Wisconsin (WI)	279	2020-08-31	08:00:00	2	4	39	72549	24-hr flow-weighted composite	0.1	1411.68	127.2	6026.4	284.205	2121.03	7166.09	871.2	211.2	6288	504.364	3569.44	6736.76	1141.44	yes	NA	NA	0.302377	no	7.811	2.29167	403	NA	218	NA	4
Waukesha	WAU	Waukesha	53186	Wisconsin (WI)	298	2020-09-06	08:00:00	2	4	39	72549	24-hr flow-weighted composite	0.1	692.88	19.2	3859.2	17.3393	2121.03	7166.09	178.32	19.2	3974.4	178.32	3569.44	6736.76	435.6	yes	NA	NA	0.296122	not tested	8.007	2.29167	316	7.4	184	NA	4
Waukesha	WAU	Waukesha	53186	Wisconsin (WI)	299	2020-09-07	08:00:00	2	4	39	72549	24-hr flow-weighted composite	0.1	1004.16	93.6	4267.2	205.532	2121.03	7166.09	331.68	19.2	3696	192.136	3569.44	6736.76	667.92	yes	NA	NA	0.428314	not tested	8.099	2.29167	341	7.8	140	NA	4
Waukesha	WAU	Waukesha	53186	Wisconsin (WI)	320	2020-09-13	08:00:00	2	4	39	72549	24-hr flow-weighted composite	0.1	1147.2	233.6	5446.4	520.595	2121.03	7166.09	373.44	19.2	4161.6	217.496	3569.44	6736.76	760.32	no	NA	NA	0.798421	not tested	8.595	2.29167	1076	7.4	256	NA	4
Waukesha	WAU	Waukesha	53186	Wisconsin (WI)	321	2020-09-14	08:00:00	2	4	39	72549	24-hr flow-weighted composite	0.1	1833.6	314.4	5872.8	194.819	2121.03	7166.09	1821.6	403.2	5791.2	621.638	3569.44	6736.76	1827.6	no	NA	NA	0.907684	no	8.361	2.29167	2038	7.5	308	NA	4
Waukesha	WAU	Waukesha	53186	Wisconsin (WI)	348	2020-09-19	08:00:00	2	4	39	72549	24-hr flow-weighted composite	0.1	2407.2	976	8028.8	954.893	2121.03	7166.09	2412	612	6825.6	945.38	3569.44	6736.76	2409.6	no	NA	NA	0.972202	not tested	7.817	2.29167	643	7.4	268	NA	4
Waukesha	WAU	Waukesha	53186	Wisconsin (WI)	349	2020-09-20	08:00:00	2	4	39	72549	24-hr flow-weighted composite	0.1	1872	630.4	6844.8	810.589	2121.03	7166.09	1452	384	5961.6	600.638	3569.44	6736.76	1662	no	NA	NA	0.661235	not tested	7.927	2.29167	377	7.4	220	NA	4
Waukesha	WAU	Waukesha	53186	Wisconsin (WI)	369	2020-09-26	08:00:00	2	4	39	72549	24-hr flow-weighted composite	0.1	4648.8	1836	10003.2	1359.38	2121.03	7166.09	3555.6	1231.2	8469.6	922.099	3569.44	6736.76	4102.2	no	NA	NA	0.401997	not tested	7.731	2.29167	414	NA	259	NA	4
Waukesha	WAU	Waukesha	53186	Wisconsin (WI)	370	2020-09-27	08:00:00	2	4	39	72549	24-hr flow-weighted composite	0.1	1950.72	748.8	7081.6	1062.94	2121.03	7166.09	1339.2	278.4	5936	470.979	3569.44	6736.76	1644.96	no	NA	NA	0.614192	not tested	7.558	2.29167	469	7.6	234	NA	4
Waukesha	WAU	Waukesha	53186	Wisconsin (WI)	399	2020-10-04	08:00:00	1	1	39	72549	24-hr flow-weighted composite	0.1	5750.4	2486.4	11337.6	NA	2121.03	7166.09	2160	441.6	6307.2	NA	3569.44	6736.76	3955.2	no	5.83699e+06	2.26756e+08	0.934312	no	7.347	2.29167	384	NA	255	NA	4
Waukesha	WAU	Waukesha	53186	Wisconsin (WI)	400	2020-10-05	08:00:00	1	1	39	72549	24-hr flow-weighted composite	0.1	6912	3312	12720	NA	2121.03	7166.09	1382.4	163.2	4992	NA	3569.44	6736.76	4147.2	no	8.53633e+07	4.91636e+08	0.852448	not tested	7.484	2.29167	493	NA	284	NA	4
Waukesha	WAU	Waukesha	53186	Wisconsin (WI)	424	2020-10-11	08:00:00	1	1	39	72549	24-hr flow-weighted composite	0.1	5203.2	2092.8	10723.2	NA	2121.03	7166.09	2976	806.4	7612.8	NA	3569.44	6736.76	4089.6	no	2.49637e+07	2.68682e+08	0.303124	not tested	7.721	2.29167	473	NA	NA	2330	4
Waukesha	WAU	Waukesha	53186	Wisconsin (WI)	425	2020-10-12	08:00:00	1	1	39	72549	24-hr flow-weighted composite	0.1	2035.2	422.4	5952	NA	2121.03	7166.09	2716.8	739.2	6950.4	NA	3569.44	6736.76	2376	no	1.58312e+07	3.58564e+08	0.325852	not tested	7.7396	2.29167	477	NA	NA	2450	4
Waukesha	WAU	Waukesha	53186	Wisconsin (WI)	450	2020-10-18	08:00:00	1	1	39	72549	24-hr flow-weighted composite	0.1	28767	18781.2	42156.1	NA	3094.34	10454.5	9943.79	4551.73	18893.2	NA	5207.42	9828.19	19355.4	no	1.3686e+07	3.16219e+08	1.14636	no	7.358	1.57083	1094	7.4	410	2540	4
Waukesha	WAU	Waukesha	53186	Wisconsin (WI)	451	2020-10-19	08:00:00	1	1	39	72549	24-hr flow-weighted composite	0.1	21526.2	12954.9	33612.8	NA	3094.34	10454.5	16988.5	9509.62	28024.7	NA	5207.42	9828.19	19257.3	no	3.04004e+07	5.38788e+08	0.390003	not tested	7.307	1.57083	579	7.5	430	2760	4
Waukesha	WAU	Waukesha	53186	Wisconsin (WI)	474	2020-10-25	08:00:00	1	1	39	72549	24-hr flow-weighted composite	0.1	14481.5	7913.01	24299.3	NA	3094.34	10454.5	10335.9	4957.89	19019.2	NA	5207.42	9828.19	12408.7	no	2.92165e+07	1.66258e+08	2.37492	not tested	7.899	1.57083	506	7.5	288	2280	4
Waukesha	WAU	Waukesha	53186	Wisconsin (WI)	475	2020-10-26	08:00:00	1	1	39	72549	24-hr flow-weighted composite	0.1	11862.5	5420.06	22534.6	NA	3094.34	10454.5	1317.9	28.011	7352.8	NA	5207.42	9828.19	6590.21	no	1.42852e+07	5.03436e+08	0.463792	not tested	7.668	1.57083	393	7.4	242	2330	4
Waukesha	WAU	Waukesha	53186	Wisconsin (WI)	503	2020-11-01	08:00:00	1	1	39	72549	24-hr flow-weighted composite	0.1	37422.3	26344	51595.6	NA	3094.34	10454.5	10111.9	4845.85	18585.1	NA	5207.42	9828.19	23767.1	no	2.58239e+07	2.30809e+08	1.17706	no	7.321	1.57083	557	7.6	370	2380	4
Waukesha	WAU	Waukesha	53186	Wisconsin (WI)	504	2020-11-02	08:00:00	2	2	39	72549	24-hr flow-weighted composite	0.1	71000	55195	89949.3	7233.75	3094.34	10454.5	24215.2	15461.9	36168.8	896.341	5207.42	9828.19	47607.6	no	3.34215e+07	5.22844e+08	0.950128	not tested	7.19	1.57083	248	7.4	67	2210	4
Waukesha	WAU	Waukesha	53186	Wisconsin (WI)	559	2020-11-15	08:00:00	1	1	39	72549	24-hr flow-weighted composite	0.1	26512.1	17464.7	38584.7	NA	3094.34	10454.5	7856.99	3389.29	15475.9	NA	5207.42	9828.19	17184.5	no	1.27766e+07	1.57715e+08	1.22128	not tested	7.097	1.57083	680	7.6	354	2390	4
Waukesha	WAU	Waukesha	53186	Wisconsin (WI)	560	2020-11-16	08:00:00	1	1	39	72549	24-hr flow-weighted composite	0.1	19581.4	11784	30588.6	NA	3238.27	10940.8	6185.15	2271.8	13454.9	NA	5449.62	10285.3	12883.3	no	2.20323e+07	2.22482e+08	0.333579	no	7.017	1.50102	444	7.6	270	2480	4
Waukesha	WAU	Waukesha	53186	Wisconsin (WI)	582	2020-11-22	08:00:00	1	1	39	72549	24-hr flow-weighted composite	0.1	7212.75	3109.18	14229.4	NA	3094.34	10454.5	901.943	28.011	5027.91	NA	3094.34	10454.5	4057.35	no	1.19831e+07	7.55053e+07	0.466764	not tested	6.982	1.57083	536	NA	78	2330	4
Waukesha	WAU	Waukesha	53186	Wisconsin (WI)	583	2020-11-23	08:00:00	1	1	39	72549	24-hr flow-weighted composite	0.1	6442.45	2590.99	13291.1	NA	3094.34	10454.5	0	NA	NA	NA	3094.34	10454.5	3221.23	no	1.51675e+07	7.79866e+07	0.523455	not tested	7.268	1.57083	357	7.7	251	2420	4
Waukesha	WAU	Waukesha	53186	Wisconsin (WI)	604	2020-11-29	08:00:00	1	1	39	72549	24-hr flow-weighted composite	0.1	8179.11	3291.25	16862.4	NA	3094.34	10454.5	4677.78	1274.48	11974.6	NA	3094.34	10454.5	6428.45	no	1.40686e+07	2.75935e+08	0.620249	not tested	7.381	1.57083	413	NA	324	2290	4
Waukesha	WAU	Waukesha	53186	Wisconsin (WI)	605	2020-11-30	08:00:00	2	1	39	72549	24-hr flow-weighted composite	0.1	34943.3	22814.7	51217.5	NA	3094.34	10454.5	14775.6	7366.81	26442.1	NA	3094.34	10454.5	24859.5	no	3.12684e+07	2.22092e+08	1.20084	no	7.253	1.57083	514	7.5	297	2290	4
Waukesha	WAU	Waukesha	53186	Wisconsin (WI)	649	2020-12-07	08:00:00	1	2	39	72549	24-hr flow-weighted composite	0.1	33031.6	21757.3	48311.4	11673.4	3094.34	10454.5	10251.9	4425.69	20230.7	910.347	3094.34	10454.5	21641.7	no	3.03951e+07	4.47955e+08	0.961232	not tested	6.93	1.57083	504	7.6	333	2490	4
Waukesha	WAU	Waukesha	53186	Wisconsin (WI)	650	2020-12-08	08:00:00	1	1	39	72549	24-hr flow-weighted composite	0.1	36666	25671.8	50797.3	NA	3094.34	10454.5	18319	10854.1	28977	NA	3094.34	10454.5	27492.5	no	2.339e+06	6.53606e+08	2.92754	not tested	6.94	1.57083	559	NA	439	2310	4
Waukesha	WAU	Waukesha	53186	Wisconsin (WI)	680	2020-12-13	08:00:00	1	1	39	72549	24-hr flow-weighted composite	0.1	7240.76	2661.01	15770	NA	3094.34	10454.5	4831.84	1316.5	12366.7	NA	3094.34	10454.5	6036.3	no	6628024	2.85089e+08	1.17398	not tested	7.99	1.57083	331	NA	219	2330	4
Waukesha	WAU	Waukesha	53186	Wisconsin (WI)	681	2020-12-14	08:00:00	1	1	39	72549	24-hr flow-weighted composite	0.1	24845.5	15910.1	36988.1	NA	3094.34	10454.5	6204.36	2282.87	13515.1	NA	3094.34	10454.5	15524.9	no	1.30185e+07	3.79458e+08	1.00362	no	7.691	1.57083	385	NA	286	2420	4
Waukesha	WAU	Waukesha	53186	Wisconsin (WI)	699	2020-12-20	08:00:00	1	1	39	72549	24-hr flow-weighted composite	0.1	8249.14	3025.15	17968.8	NA	3094.34	10454.5	4131.57	854.325	12058.6	NA	3094.34	10454.5	6190.36	no	5.36432e+06	5.94062e+08	1.89683	not tested	7.384	1.57083	328	NA	271	2280	4
Waukesha	WAU	Waukesha	53186	Wisconsin (WI)	700	2020-12-21	08:00:00	1	1	39	72549	24-hr flow-weighted composite	0.1	10279.9	4131.57	21204.1	NA	3094.34	10454.5	4411.68	910.347	12884.9	NA	3094.34	10454.5	7345.8	no	1.18498e+07	7.86865e+08	2.98401	not tested	6.847	1.57083	421	NA	313	2410	4
Waukesha	WAU	Waukesha	53186	Wisconsin (WI)	726	2020-12-27	08:00:00	1	1	39	72549	24-hr flow-weighted composite	0.1	9985.8	4313.64	19691.5	NA	3094.34	10454.5	3739.42	770.293	10952.2	NA	5207.42	9828.19	6862.61	no	1.94786e+07	3.39658e+08	1.66303	not tested	6.426	1.57083	441	NA	270	2250	4
Waukesha	WAU	Waukesha	53186	Wisconsin (WI)	727	2020-12-28	08:00:00	2	2	39	72549	24-hr flow-weighted composite	0.1	3074.17	1680.64	15756	3074.17	3094.34	10454.5	1345.91	35.013	7492.85	194.674	5207.42	9828.19	2210.04	no	1.09942e+07	5.38827e+08	0.596846	not tested	6.475	1.57083	487	NA	305	2400	4
Waukesha	WAU	Waukesha	53186	Wisconsin (WI)	752	2021-01-03	08:00:00	1	1	39	72549	24-hr flow-weighted composite	0.1	4047.54	1106.42	10349.9	NA	3094.34	10454.5	5055.93	1638.62	11806.5	NA	5207.42	9828.19	4551.73	no	4.87358e+06	NA	1.23458	no	6.575	1.57083	282	NA	588	2320	4
Waukesha	WAU	Waukesha	53186	Wisconsin (WI)	753	2021-01-04	08:00:00	1	1	39	72549	24-hr flow-weighted composite	0.1	10798.1	5392.05	19313.4	NA	3094.34	10454.5	6862.61	2759.05	14159.4	NA	5207.42	9828.19	8830.36	no	1.50709e+07	NA	0.977318	not tested	6.469	1.57083	439	NA	316	2500	4
Waukesha	WAU	Waukesha	53186	Wisconsin (WI)	759	2021-01-06	08:00:00	1	1	39	72549	24-hr flow-weighted composite	0.1	6876.62	2520.96	14971.7	NA	3094.34	10454.5	2296.87	280.107	8277.15	NA	5207.42	9828.19	4586.75	no	1.15669e+07	NA	1.34757	no	6.37	1.57083	372	NA	223	2340	4
Waukesha	WAU	Waukesha	53186	Wisconsin (WI)	772	2021-01-10	08:00:00	1	1	39	72549	24-hr flow-weighted composite	0.1	13837.3	6904.63	24761.4	NA	3094.34	10454.5	1257.68	28.011	7002.67	NA	5207.42	9828.19	7547.47	no	1.80067e+07	NA	1.75932	not tested	6.42	1.57083	328	NA	245	2350	4
Waukesha	WAU	Waukesha	53186	Wisconsin (WI)	786	2021-01-13	08:00:00	1	1	39	72549	24-hr flow-weighted composite	0.1	7240.76	2661.01	15770	NA	3094.34	10454.5	4831.84	1316.5	12366.7	NA	5207.42	9828.19	6036.3	no	1.20968e+07	NA	2.72703	not tested	6.262	1.57083	437	NA	300	2420	4
Waukesha	WAU	Waukesha	53186	Wisconsin (WI)	797	2021-01-17	08:00:00	1	1	39	72549	24-hr flow-weighted composite	0.1	3753.43	770.293	10952.2	NA	3094.34	10454.5	0	NA	NA	NA	5207.42	9828.19	1876.71	no	2.02808e+07	NA	1.54344	not tested	6.835	1.57083	318	NA	199	2430	4
Waukesha	WAU	Waukesha	53186	Wisconsin (WI)	808	2021-01-20	08:00:00	1	1	39	72549	24-hr flow-weighted composite	0.1	3081.17	630.24	8991.42	NA	3094.34	10454.5	1026.59	28.011	5714.18	NA	5207.42	9828.19	2053.88	no	9.03596e+06	NA	1.18981	not tested	6.453	1.57083	404	NA	178	2570	4
*Concentrations averaged per day, not censored.

### Sheet: Sheet1
Milwaukee Jones Island	JI							Brookfield	Brookfield	BRK
Milwaukee South Shore	SS							Burlington	Burlington	BUR
Racine	RAC							Cedarburg	Cedarburg	CED
Waukesha	WAU							De Pere	Green Bay De Pere	DP
Brookfield	BRK		Milwaukee Jones Island	JI				Grafton	Grafton	GRA
Green Bay	PLT		Milwaukee South Shore	SS				Green Bay Metropolitan Sewerage District	Green Bay PLT	PLT
Green Bay De Pere	DP		Racine	RAC				Milwaukee Jones Island	Milwaukee Jones Island	JI
South Milwaukee	CSM		Waukesha	WAU				Milwaukee South Shore	Milwaukee South Shore	SS
Port Washington	PTW		Brookfield	BRK				Port Washington	Port Washington	PTW
Burlington	BUR		Green Bay	PLT				Racine	Racine	RAC
Cedarburg	CED		Green Bay De Pere	DP				South Milwaukee	South Milwaukee	CSM
Grafton	GRA		South Milwaukee	CSM				Waukesha	Waukesha	WAU
			Port Washington	PTW
			Burlington	BUR
			Cedarburg	CED
			Grafton	GRA
